# A Blood Transcriptomic Resource for ALS Highlights Disease-Associated Signatures and Alternative Splicing Events

**DOI:** 10.1101/2025.07.28.25332310

**Authors:** Cheong W. Wong, Laura Ziser, Lachlan Sparke, Ruolan Zhao, Anna Freydenzon, Solal Chauquet, Robert Henderson, Shyuan Ngo, Leanne Wallace, Naomi R Wray, Anjali K Henders, Pamela McCombe, Allan McRae, Fleur C Garton

## Abstract

Amyotrophic lateral sclerosis (ALS) is a neurogenerative disease resulting from progressive degeneration of motor neurons leading to systemic consequences. Despite being the most common motor neuron disease, with increasing global prevalence, limited treatment options exist. Emerging evidence from genetic studies and pathology analyses implicates RNA dysregulation in ALS pathogenesis, however, deep, comprehensive RNA sequencing studies have not been carried out.

Here, we analysed >240 ALS and control whole blood transcriptome samples. Cross-sectional (N_cases_=121, N_controls_=53) and longitudinal (N_observations_=103) cohorts supported complementary expression analyses of disease mechanisms across disease stages. Both short (N=241) and long-read (N=16) technologies were utilised to discover splicing changes. Total RNA was extracted from PAXgene whole blood RNA tubes before libraries (Illumina Stranded Total RNA RiboZero Plus) were prepared and sequenced (∼50M PE reads per sample). Long-read sequencing was performed using the Mas-Seq protocol with Kinnex full-length RNA prep kit and sequenced (PacBio Revio platform, 10M reads per sample) for full-length transcripts.

Case-control cohort analyses identified 50 significantly differentially expressed genes, with pathway analyses implicating RNA processing and immune system regulation. Findings were corroborated using existing ALS RNAseq datasets from blood (correlation >0.4), iPSC-MN and post-mortem tissues. Alternative splicing (AS) analyses (LeafCutter) identified 62 clusters. Within-case analyses involved ALS cases with multiple (2-4) visits, detected 144 genes associated with disability progression over time. The long-read sequencing (N_cases_=8, N_controls_=8) provided novel discovery insights, in particular in the HLA region.

This comprehensive blood-based transcriptomic dataset reveals both known and novel disease mechanisms in ALS, offering valuable insights that could inform future research and therapeutic development. The results of this study may inform and refine the prioritization of candidate genes and loci in future ALS research.

## Supplementary Tables for "A Blood Transcriptomic Resource for ALS Highlights Disease-Associated Signatures and Alternative Splicing Events" (part 1 of 2)

### Sheet: Contents
Contents
Supplementary Table 1. Longitudinal cohort summary demographic and clinical data
Supplementary Table 2. Significant DE genes in the ALS case-control short-read cohort
Supplementary Table 3. GSEA identified 22 enriched pathways in the short-read DE result.
Supplementary Table 4. Significant genes assoicated with disease progression in the longitudinal study
Supplementary Table 5. All 35 enriched pathways identified using GSEA on the longitudinal result
Supplementary Table 6. All 62 alternative splicing identified using LeadCutter in the short-read dataset.
Supplementary Table 7. Alternative progression models results (FDR <0.1 shown)
Supplementary Table 8. All intron retentions in the long-read sequeucing dataset identified using FLAIR
Supplementary Table 9. All exon skipping in the long-read sequeucing dataset identified using FLAIR
Supplementary Table 10. All alternative isoform usage in the long-read sequeucing dataset identified using FLAIR
Supplementary Table 11. All DE genes in the long-read sequeucing dataset identified using FLAIR
Supplementary Table 12. Full set of DE result of GSE234297 using the pipeline in this study
Supplementary Table 13. Set of DE results with DrugBank results
Supplementary Table 14. Set of longitudinal results with DrugBank results

### Sheet: STable 1
Supplementary Table 1. Longitudinal cohort summary demographic and clinical data
Total number of blood samples	103
Male	32
Female	9
Age at collection (years)	59.8 ± 10
Age at onset (years)	57 ± 10
Progression rate	0.55 ± 0.46
Family Hx of ALS and/or FTD	4
Hx= History of family member having dementia / ALS

### Sheet: STable 2
Supplementary Table 2. Significant DE genes in the ALS case-control short-read cohort
Gene symbol/Ensembl	baseMean	log2FoldChange	lfcSE	p.value	FDR p.adjusted value	Note
ENSG00000286015.1	13	-1.94	0.25	2.2e-14	4.2e-10
SPRY4-AS1	16.79	-1.27	0.21	1.6e-09	1.6e-05
HLA-DMA	709.46	-0.71	0.18	6.5e-05	0.043
ENSG00000254447.3	13.95	-0.64	0.14	7.4e-06	0.01
ENSG00000267740.5	36.48	-0.41	0.09	7.8e-06	0.01
LOC101929719	253.26	-0.33	0.07	8.6e-06	0.01
ENSG00000259635.1	129.03	-0.28	0.06	9.7e-07	0.0027
RASL10B	19.27	-0.28	0.07	5.7e-05	0.039
ENSG00000283031.2	91.79	-0.22	0.06	5.6e-05	0.039
UNC5CL	199.49	-0.21	0.04	1.9e-08	0.00011
ENSG00000244486.9	70.16	-0.21	0.05	0.00013	0.049
ENSG00000259081.1	101.2	-0.2	0.05	1.7e-05	0.018
APRG1	1301.35	-0.16	0.04	8.7e-05	0.043
ATXN7L3-AS1	206.4	-0.15	0.04	3.7e-05	0.028
ENSG00000283580.4	195.98	-0.14	0.03	2.8e-06	0.0067
ENSG00000259546.1	2155.43	-0.14	0.03	3.1e-05	0.025
SRRM2-AS1	161.35	-0.14	0.03	0.0001	0.044
OGG1	1726.71	-0.13	0.03	2.3e-05	0.02	Similar disease gene	.
OARD1	2046.24	-0.12	0.03	8.7e-06	0.01
TRIM62	1973.99	-0.11	0.03	7.6e-05	0.043
CENATAC	3492.24	-0.11	0.03	6.9e-05	0.043
BTD	2622.87	-0.11	0.03	0.00011	0.046
NDUFS6	839.18	-0.1	0.02	5.7e-06	0.009
YJU2	692.96	-0.1	0.02	2.1e-05	0.02
LTO1	1568.14	-0.09	0.02	7e-05	0.043
PRCC	2440.33	-0.06	0.01	1.8e-05	0.018
RANBP2	4862.73	0.08	0.02	0.0001	0.044
DNASE1	3352.38	0.1	0.02	4.3e-05	0.031
PM20D2	656.39	0.11	0.03	7.2e-05	0.043
PPP2CB	1162.68	0.13	0.03	8.6e-05	0.043
CLK1	5978.62	0.15	0.04	0.00012	0.046
XPO1	7129.89	0.16	0.03	3.4e-06	0.0072
TNFAIP3	2164.69	0.17	0.04	1.8e-05	0.018
CSTF2T	681.62	0.17	0.04	8.7e-05	0.043
ADCY10P1	132.66	0.2	0.05	8.6e-05	0.043
HSPH1	932.5	0.22	0.05	5.5e-06	0.009
TXLNB	55.43	0.26	0.06	1e-05	0.012
SAP30	218.33	0.26	0.07	0.00011	0.046
SLC46A2	526.93	0.3	0.08	0.0001	0.044
HORMAD1	565	0.35	0.09	7.8e-05	0.043
ENSG00000142252.11	12.88	0.43	0.11	0.00012	0.047
LOC102724020	37.29	0.58	0.15	9.2e-05	0.044
LHFPL3	72.77	0.65	0.15	2.9e-05	0.024
KIR2DL4	26.66	0.65	0.17	9.4e-05	0.044
S100A8	5255.12	0.7	0.18	8.7e-05	0.043
AMPH	33.2	0.76	0.17	5e-06	0.009
NRG1	1780.22	0.88	0.18	6.7e-07	0.0021
ADAMTS2	54.29	1.24	0.32	0.00012	0.046
OLAH	29.71	1.47	0.26	2.3e-08	0.00011
ENSG00000266923.1	32.72	2.02	0.39	2.2e-07	0.00084

### Sheet: STable 3
Supplementary Table 3. GSEA identified 22 enriched pathways in the short-read DE result.
Description	Set size	Normalized Enrichment Score	p.value	p.adjusted	q.value
HALLMARK_INTERFERON_ALPHA_RESPONSE	94	2.60342	1e-10	2.5e-09	1.26316e-09
HALLMARK_INTERFERON_GAMMA_RESPONSE	187	2.37958	1e-10	2.5e-09	1.26316e-09
HALLMARK_TNFA_SIGNALING_VIA_NFKB	177	2.10425	2.98884e-10	4.9814e-09	2.51692e-09
HALLMARK_MYC_TARGETS_V1	189	2.07399	8.56717e-10	1.0709e-08	5.41084e-09
HALLMARK_APOPTOSIS	139	2.02103	1.29509e-08	1.29509e-07	6.54361e-08
HALLMARK_INFLAMMATORY_RESPONSE	162	1.95135	9.42509e-08	7.60941e-07	3.84475e-07
HALLMARK_COMPLEMENT	165	1.94896	1.06532e-07	7.60941e-07	3.84475e-07
HALLMARK_MTORC1_SIGNALING	189	1.88499	5.68842e-07	3.55526e-06	1.79634e-06
HALLMARK_HYPOXIA	155	1.82159	2.66682e-06	1.48157e-05	7.48582e-06
HALLMARK_UV_RESPONSE_UP	134	1.84376	6.02471e-06	3.01236e-05	1.52203e-05
HALLMARK_PROTEIN_SECRETION	88	1.92984	7.61535e-06	3.46152e-05	1.74898e-05
HALLMARK_ALLOGRAFT_REJECTION	173	1.74342	1.54657e-05	6.44406e-05	3.25595e-05
HALLMARK_P53_PATHWAY	178	1.7069	3.05665e-05	0.000117563	5.94004e-05
HALLMARK_KRAS_SIGNALING_UP	149	1.58788	0.00045235	0.00161554	0.000816271
HALLMARK_ANDROGEN_RESPONSE	92	1.71098	0.000533213	0.00177738	0.000898042
HALLMARK_UNFOLDED_PROTEIN_RESPONSE	104	1.67652	0.000582729	0.00182103	0.000920098
HALLMARK_IL6_JAK_STAT3_SIGNALING	68	1.76932	0.000834172	0.00245345	0.00123964
HALLMARK_EPITHELIAL_MESENCHYMAL_TRANSITION	128	1.5924	0.00110356	0.00306545	0.00154886
HALLMARK_IL2_STAT5_SIGNALING	178	1.38354	0.0117432	0.0309033	0.0156143
HALLMARK_GLYCOLYSIS	166	1.35297	0.0128973	0.0322433	0.0162913
HALLMARK_G2M_CHECKPOINT	190	1.37391	0.0137222	0.0326719	0.0165079
HALLMARK_COAGULATION	85	1.43765	0.0202486	0.0460195	0.023252

### Sheet: STable 4
Supplementary Table 4. Significant genes assoicated with disease progression in the longitudinal study
Gene symbol/Ensembl	Intercept	β-coefficient	p.value	p.adjusted
ND6	-1.69	0.056	8.9e-08	0.0017
MTCO1P12	-1.35	0.056	3.4e-07	0.0033
ENSG00000291236.1	1.35	0.035	9.1e-07	0.004
GP1BA	-2.48	0.061	1.1e-06	0.004
HMOX1	3.06	0.029	1.1e-06	0.004
FAM177A1	5.8	-0.011	1.2e-06	0.004
MGLL	3.42	0.027	2.6e-06	0.0071
ABCC3	1.63	0.037	3.6e-06	0.0087
CYTB	4.12	0.04	4.9e-06	0.011
NID1	0.96	0.043	5.6e-06	0.011
TPP1	2.83	0.025	6.6e-06	0.011
GIPC3	-2.29	0.049	6.9e-06	0.011
HTR7	-0.58	0.039	9.4e-06	0.013
IGF2BP2	2.66	0.048	9.6e-06	0.013
MPIG6B	-0.06	0.055	1e-05	0.013
COX1	7.17	0.037	1.3e-05	0.016
C1orf116	-3.03	0.054	1.6e-05	0.018
BHLHE40	3.63	0.019	1.7e-05	0.018
CTSA	4.42	0.023	1.8e-05	0.019
MAFB	2.84	0.033	2.1e-05	0.02
CSF1R	4.83	0.028	2.3e-05	0.021
MKI67	0.9	0.04	2.5e-05	0.022
MYOF	2.96	0.036	2.7e-05	0.023
CLU	1.13	0.05	2.8e-05	0.023
PTGIR	1.1	0.024	3e-05	0.023
ND4	4.02	0.042	3.2e-05	0.024
FGD6	3.5	0.022	3.5e-05	0.025
ENSG00000259048.1	-0.37	-0.048	3.8e-05	0.025
ESAM	-0.17	0.031	3.9e-05	0.025
ENSG00000268336.1	-3.54	0.047	4.1e-05	0.025
PALLD	1.96	0.02	4.4e-05	0.025
MPL	-3.54	0.055	4.6e-05	0.025
LILRB4	2.23	0.026	4.6e-05	0.025
TIMP1	2.07	0.022	4.8e-05	0.025
ALOX12	-1.37	0.042	4.8e-05	0.025
PTPN18	5.56	0.013	4.8e-05	0.025
ATF5	1.35	0.024	4.9e-05	0.025
SLFN14	-1.07	0.051	5.1e-05	0.026
FBP1	3.12	0.022	5.3e-05	0.026
ILK	4.51	0.013	5.7e-05	0.028
THBS1	1.3	0.044	6.9e-05	0.032
HLA-DRB1	5.42	0.027	7.2e-05	0.033
ITGA2B	-0.51	0.055	7.5e-05	0.034
IGHV3-49	-3.27	0.064	8e-05	0.034
SF3B4	3.45	0.017	8e-05	0.034
HLA-E	9.29	0.014	8.2e-05	0.034
WBP2	5.67	0.019	8.6e-05	0.034
TUBB1	3.69	0.042	8.8e-05	0.034
PCSK6	0.58	0.026	8.9e-05	0.034
CD74	7.76	0.028	9.2e-05	0.034
CRAT	1.88	0.027	9.8e-05	0.034
TNS1	4.4	0.062	9.9e-05	0.034
CAPN5	2.13	0.03	0.0001	0.034
WNK1	8.41	0.013	0.0001	0.034
SEC61A2	5.42	-0.012	0.0001	0.034
EGR1	-2.6	0.045	0.0001	0.034
HLA-DRB5	5	0.028	0.00011	0.034
ARHGAP21	4.57	0.012	0.00011	0.034
CDKN1C	-0.3	0.038	0.00011	0.034
ZNF703	0.61	0.034	0.00011	0.034
SMOX	1.5	0.046	0.00011	0.034
C3	-1.03	0.028	0.00011	0.034
GTF2F1	3.09	0.014	0.00011	0.034
HSPA1A	2.32	0.034	0.00011	0.034
PKM	6.38	0.019	0.00012	0.034
CKB	-2.47	0.036	0.00012	0.034
CTTN	-0.31	0.042	0.00012	0.035
ENSG00000224614.2	0.5	0.027	0.00012	0.035
VWCE	-0.11	0.063	0.00013	0.036
COX3	5.69	0.029	0.00013	0.036
ICAM4	-1.19	0.034	0.00013	0.036
SORT1	4.77	0.02	0.00014	0.036
IRF2BPL	4.15	0.018	0.00014	0.036
SRC	3.86	0.024	0.00014	0.037
BAG6	5.42	0.031	0.00015	0.037
ARPC1B	1.93	0.018	0.00015	0.038
ND5	2.53	0.04	0.00015	0.038
ESRG	-2.81	0.081	0.00015	0.038
ENSG00000259786.7	5.5	-0.046	0.00016	0.038
LOC105370174	-1.49	0.032	0.00016	0.038
SPTB	2.39	0.064	0.00016	0.038
PCBP1	5.83	0.018	0.00017	0.039
SPARC	1.75	0.045	0.00017	0.039
RNU6-925P	0.23	-0.025	0.00017	0.039
PSMF1	6.93	0.02	0.00017	0.039
DDB1	4.99	0.02	0.00017	0.039
ND1	3.18	0.036	0.00018	0.039
ENSG00000288908.1	-1.37	0.032	0.00018	0.039
LYPD2	-4.22	0.053	0.00018	0.039
ENSG00000290721.1	2.05	-0.015	0.00019	0.041
NFIX	3.41	0.042	0.00019	0.041
ANK1	3.43	0.045	0.0002	0.041
SIGLEC10	4.64	0.02	0.0002	0.041
SCPEP1	4.53	0.013	0.0002	0.041
ENSG00000289263.1	0.36	0.033	0.00021	0.041
FADS1	0.72	0.022	0.00021	0.041
NRGN	3.61	0.038	0.00021	0.041
SLC38A5	1.79	0.05	0.00021	0.042
HSPA2	0.46	-0.021	0.00022	0.043
ENO1	5.94	0.019	0.00023	0.044
ENSG00000289226.2	1.09	-0.028	0.00023	0.044
PPARGC1B	4.79	0.023	0.00024	0.044
SLC37A2	3.88	0.019	0.00024	0.044
ENSG00000253341.1	-2.52	0.047	0.00024	0.044
NFILZ	0.1	0.021	0.00024	0.044
LILRB1	4.37	0.017	0.00025	0.044
CDKN1A	1.32	0.026	0.00025	0.044
PAM16	1.12	-0.017	0.00025	0.044
YWHAH	2.68	0.023	0.00025	0.044
MFN2	5.36	0.017	0.00025	0.044
CD151	2.6	0.02	0.00026	0.044
APBB3	3.73	-0.011	0.00026	0.044
SLC6A8	3.31	0.058	0.00027	0.045
IL31RA	-0.89	0.03	0.00027	0.045
ZNF687	4.79	0.0095	0.00027	0.045
RNF208	-3.46	0.048	0.00028	0.045
ENSG00000272772.2	2.71	-0.012	0.00028	0.045
ENSG00000259146.4	1.52	-0.017	0.00028	0.045
PNKD	4.02	0.014	0.00028	0.045
ZBTB7C	-1.14	0.039	0.00028	0.045
PIGB	7.3	-0.015	0.00029	0.045
PTPRF	-3.14	0.054	0.00029	0.046
LIMK1	4.19	0.015	0.0003	0.046
TRIM58	4.38	0.056	0.0003	0.046
MPEG1	6.69	0.021	0.00031	0.046
FLNA	7.16	0.029	0.00031	0.046
GRINA	4.29	0.036	0.00031	0.046
E2F2	3.2	0.045	0.00031	0.046
FOXO4	4.29	0.036	0.00031	0.046
EPB41	8.88	0.02	0.00031	0.046
NPRL3	5.04	0.038	0.00032	0.046
FAM20C	2.46	0.03	0.00032	0.047
TUBB	5.27	0.014	0.00032	0.047
TCN2	0.89	0.024	0.00033	0.047
CST3	5.54	0.021	0.00033	0.047
HLA-A	8.53	0.015	0.00034	0.048
ADRA2A	-4.82	0.052	0.00034	0.048
RNF10	7.04	0.03	0.00034	0.048
SF3A1	5.71	0.016	0.00036	0.049
APOBEC3C	-1.12	0.038	0.00036	0.049
CILP	0.69	-0.018	0.00036	0.049
PPM1D	6.53	-0.0068	0.00037	0.049
CD1D	3.23	0.019	0.00037	0.049
ALDH1A1	2.3	0.025	0.00037	0.05

### Sheet: STable 5
Supplementary Table 5. All 35 enriched pathways identified using GSEA on the longitudinal result
Description	setSize	enrichmentScore	NES	pvalue	p.adjust	qvalue	rank	leading_edge	core_enrichment
HALLMARK_HEME_METABOLISM	188	0.63303	2.5101	1e-10	2.5e-09	7.36842e-10	2478	tags=44%, list=13%, signal=39%	7145/54498/718/3386/6710/286/6535/25893/1870/2035/5886/25793/3005/80344/2039/23762/210/4354/51092/55810/220972/57610/27102/23365/6536/6521/23608/1508/3068/23039/760/55544/6886/118/54855/5606/3792/682/51094/63891/6622/212/2235/9911/5091/5526/26020/2995/644/2532/2623/80148/2038/10133/6006/8991/10107/7351/5909/4635/8273/66008/50865/4059/10158/114625/360/4779/669/51312/10661/64122/51257/6513/1510/10098/3029/23351/6708/3049/55034/2996/51218
HALLMARK_MYOGENESIS	136	0.615813	2.32481	1e-10	2.5e-09	7.36842e-10	2173	tags=32%, list=11%, signal=28%	8553/1191/1384/1152/6678/1026/6535/4303/8877/23654/1839/6261/4638/3693/2314/2934/7040/6319/22808/573/43/3490/5091/537/4627/2548/79629/8497/6876/7138/4641/1675/3801/4635/351/1837/9172/6709/6764/2049/7170/816/4046
HALLMARK_APICAL_JUNCTION	152	0.561417	2.16445	4.58302e-10	7.63836e-09	2.25131e-09	3237	tags=38%, list=17%, signal=32%	1384/2962/3386/6714/7533/942/60/71/1265/9379/3728/5216/7414/7045/6464/7791/4478/10398/9672/247/1495/7122/3383/7450/3914/8751/51148/4627/5097/3636/6624/10487/4318/91624/6251/5819/9353/7410/999/81/2771/5880/6237/140885/5175/4771/5818/7106/8189/2683/208/11096/9344/5089/5310/7408/3680/51754
HALLMARK_XENOBIOTIC_METABOLISM	147	0.544193	2.08116	7.41422e-09	9.26778e-08	2.73156e-08	2990	tags=34%, list=16%, signal=29%	3162/8714/2203/54498/29785/26007/5054/28959/5226/3728/760/2936/1891/1066/6472/6510/54884/5091/55748/217/53/2052/50/3735/1593/2651/2028/4502/5909/3394/211/57406/7009/2948/27346/7042/4522/9536/223/65018/2114/957/191/116842/2184/2618/5805/4814/10857/10400
HALLMARK_COAGULATION	85	0.623149	2.18842	1.32694e-08	1.10578e-07	3.25914e-08	2330	tags=32%, list=12%, signal=28%	2811/1191/7076/7057/726/718/6678/5054/4035/5196/5045/2815/1508/2934/7450/8237/1848/4318/1675/4323/2783/5028/5341/1510/5175/928/4048
HALLMARK_MITOTIC_SPINDLE	194	0.495855	1.97281	1.14081e-08	1.10578e-07	3.25914e-08	3540	tags=39%, list=18%, signal=32%	55785/23022/2017/2316/2035/134549/7414/23365/4082/396/7277/6453/2934/10163/11135/9700/25777/8243/7204/7461/4926/4627/116840/11004/6624/4983/10013/1778/3619/667/4643/55201/140735/127829/81/6709/9793/58526/5116/3996/1063/22974/699/84333/57787/10801/8874/24137/25/23580/9181/7153/8470/55835/7430/64857/10160/29/79658/55755/6711/10300/9344/11214/8476/6780/2317/9787/6790/7074/10844/54509/832/29127/382
HALLMARK_G2M_CHECKPOINT	189	0.496915	1.9692	1.77437e-08	1.26741e-07	3.73552e-08	3552	tags=32%, list=18%, signal=27%	4288/22809/1870/9221/4174/4953/4082/8140/85236/1869/6491/7040/7371/2935/4605/9700/8243/4926/4691/3838/3014/4171/1950/8438/11004/1874/7027/3619/4502/10024/7290/3980/4211/993/6541/4172/3159/1063/22974/699/8318/24137/25/10036/7153/30000/51659/8451/10419/3609/10664/6790/6713/6839/4088/10721/994/1019/29127/7468/4609
HALLMARK_HYPOXIA	154	0.523895	2.02635	2.63656e-08	1.64785e-07	4.85681e-08	2092	tags=27%, list=11%, signal=24%	3162/8553/2203/1028/2023/1026/5054/205/10957/3309/5292/7045/9435/467/7052/6576/2597/3098/2821/9672/284119/302/3069/4627/5211/2548/10370/2651/8497/4502/8991/2997/25819/6385/1837/949/6478/3340/6513/25824/7167
HALLMARK_MTORC1_SIGNALING	189	0.489562	1.94006	3.85824e-08	2.14347e-07	6.31758e-08	2558	tags=26%, list=13%, signal=23%	8553/3992/2023/1026/2539/811/7453/4173/205/9415/3309/8140/7277/2597/2936/3689/2821/5704/1718/6319/5199/3313/6472/5606/6509/11151/6510/47/4171/1717/8878/5211/6241/10963/3949/9368/993/27346/10197/6513/7167/699/2805/6117/928/4048/7852/6184/51109
HALLMARK_EPITHELIAL_MESENCHYMAL_TRANSITION	128	0.527869	1.98501	4.66176e-07	2.33088e-06	6.86996e-07	2256	tags=28%, list=12%, signal=25%	7076/7057/6678/6535/2316/5054/4035/4638/7431/5270/1296/3693/7045/822/7052/10398/5351/7040/8985/1314/7171/800/6876/667/5021/4323/6695/6385/9353/5159/2517/5817/2201/9244/5768/2014
HALLMARK_UV_RESPONSE_UP	134	0.494021	1.86182	4.91433e-06	2.04764e-05	6.03514e-06	3058	tags=33%, list=16%, signal=28%	3162/3363/1028/6535/2907/5045/3164/467/7277/760/1742/3383/682/5566/3014/8878/5538/2052/51706/1175/1267/10963/54107/4323/211/58525/7009/360/9188/4245/4792/1119/3337/2288/1968/578/6184/1138/6897/9392/694/6890/898/997
HALLMARK_KRAS_SIGNALING_UP	149	0.476617	1.83197	4.79423e-06	2.04764e-05	6.03514e-06	2454	tags=26%, list=13%, signal=22%	9935/23136/83483/28959/1839/3728/2162/9314/2022/951/2048/25960/719/55365/760/7805/3689/25907/3936/1848/27344/2995/2207/4318/2982/3394/10221/10912/669/2517/23531/7102/1240/10457/5175/23268/10320/7852
HALLMARK_COMPLEMENT	164	0.45343	1.77635	1.2894e-05	4.95924e-05	1.46167e-05	2330	tags=27%, list=12%, signal=24%	2811/1191/7076/718/3303/6714/5054/2219/5216/4035/7454/3309/5292/2815/1508/808/760/308/3988/1514/6352/1848/1847/2793/2207/801/3684/4323/200316/1368/2783/10938/2771/5531/1608/5341/91133/30819/54331/9806/4855/1051/51056/4048
HALLMARK_ALLOGRAFT_REJECTION	172	0.452207	1.78097	1.51981e-05	5.13892e-05	1.51463e-05	2562	tags=28%, list=13%, signal=25%	7076/3133/972/2316/3105/912/942/7453/920/5196/7454/5551/6892/822/3848/8444/5777/3689/7040/114548/5199/3383/43/6352/16/9466/4318/9450/3117/3394/3683/729230/925/2000/3560/1234/7042/3662/924/2149/916/1435/2268/2833/23166/1984/3111/4528/8661
HALLMARK_ADIPOGENESIS	172	0.451879	1.77968	1.54167e-05	5.13892e-05	1.51463e-05	1882	tags=22%, list=10%, signal=20%	11343/1384/718/977/1431/8436/369/4638/334/6576/23786/23344/1891/284119/6453/376497/4191/6510/47/54884/3421/4023/134147/1717/217/5211/56894/6776/50/7532/6239/7351/1892/949/6888/11176/83871/10140
HALLMARK_ESTROGEN_RESPONSE_EARLY	156	0.452618	1.75181	2.08505e-05	6.51577e-05	1.92044e-05	3552	tags=35%, list=18%, signal=28%	8553/26509/9314/221/2194/7052/8140/6509/573/9145/1717/267/10514/11145/367/4277/9022/9368/2222/25800/949/6478/360/9612/9862/10395/10140/79754/124583/1952/6513/11057/7739/9536/2288/115/3280/2274/10160/7071/3705/8645/7494/2683/863/2317/55686/5029/7074/771/18/10439/6505/4609
HALLMARK_UNFOLDED_PROTEIN_RESPONSE	104	0.501853	1.83392	2.47599e-05	7.28233e-05	2.14637e-05	1260	tags=19%, list=7%, signal=18%	8570/9221/6734/811/1981/3309/55466/467/6464/8140/1938/10525/7280/9775/3313/6509/23644/3014/1639/30827
HALLMARK_APOPTOSIS	139	0.456397	1.72838	5.49812e-05	0.000152726	4.50138e-05	2073	tags=27%, list=11%, signal=24%	3162/1191/7076/1026/3005/929/5551/598/4000/3315/467/10628/5970/118/2936/2934/2769/90427/54884/3000/5526/1611/8878/5538/150209/1676/10410/5330/351/6709/952/2064/7042/5159/2149/552/4255
HALLMARK_ESTROGEN_RESPONSE_LATE	150	0.443302	1.70952	7.33009e-05	0.000192897	5.68539e-05	3520	tags=33%, list=18%, signal=27%	26509/1152/9314/221/8140/760/5777/6491/6509/573/1717/267/11145/2030/4277/9022/9368/2222/949/999/6478/9612/2852/10140/1952/11057/9536/5618/2288/5577/928/3418/7153/51659/9231/10497/10160/3705/8645/7494/2317/857/7074/771/493/7264/6768/4057/10439
HALLMARK_INTERFERON_GAMMA_RESPONSE	187	0.413024	1.63733	0.000119763	0.000299408	8.82465e-05	3464	tags=36%, list=18%, signal=30%	3123/972/1026/3105/942/7453/3106/6403/6892/5292/10628/5777/5720/684/3383/3663/6352/7726/103/57169/4502/3117/10410/3394/11054/3560/10581/4615/3695/85441/952/9246/4792/7127/115361/669/3662/6773/8869/25939/1240/116071/51056/57674/9961/4940/163351/3959/3587/3117/9688/5770/694/6890/6737/55072/26524/10392/710/5721/2643/4939/57823/4261/80830/5321/5690
HALLMARK_GLYCOLYSIS	165	0.421012	1.65002	0.000210744	0.000501771	0.00014789	3162	tags=25%, list=16%, signal=21%	726/5315/2023/2539/205/3309/7045/9435/5351/9672/5704/4191/3069/5091/10370/5223/8497/10461/5834/27087/2997/10007/6888/10327/9862/2990/7167/2805/5768/2288/136/223/7852/1289/64077/2683/2806/4601/9276/29926/6790
HALLMARK_IL2_STAT5_SIGNALING	178	0.420743	1.66268	0.000246377	0.000536106	0.00015801	1940	tags=21%, list=10%, signal=19%	8553/1028/942/2983/6403/5045/6050/598/55509/4953/5292/23191/822/7052/760/5269/7371/6510/79026/28996/64375/23208/1522/83699/2623/27242/4643/4641/8320/10410/3394/943/5339/3560/23413/115361/3662/51284
HALLMARK_FATTY_ACID_METABOLISM	135	0.43331	1.63726	0.000246609	0.000536106	0.00015801	2608	tags=21%, list=14%, signal=18%	11343/1384/7533/912/216/210/2194/4953/760/5720/1891/2752/1718/4191/54884/3421/644/2052/50/1892/9588/9246/223/5162/1056/5465/51109/23417
HALLMARK_CHOLESTEROL_HOMEOSTASIS	67	0.527376	1.79141	0.000559125	0.00111825	0.00032959	2266	tags=31%, list=12%, signal=28%	1191/22809/71/9415/10957/2194/467/308/1891/58191/6319/4023/1717/3949/2222/27346/1119/6721/2990/552/928
HALLMARK_MYC_TARGETS_V2	54	0.541613	1.76962	0.000540286	0.00111825	0.00032959	1849	tags=26%, list=10%, signal=24%	9221/4173/5036/4174/2193/23082/6723/10514/23481/79050/83743/10528/27346/6949
HALLMARK_E2F_TARGETS	193	0.393396	1.56227	0.000800739	0.00153988	0.00045386	3564	tags=28%, list=19%, signal=23%	4288/1026/203068/9221/9918/4173/5036/4174/6941/2547/9319/2935/4605/9700/8243/6749/3838/3014/4171/11004/5424/6241/11113/7157/146909/5591/993/10528/4172/55723/3159/5931/6117/24137/57405/7153/147841/5425/11200/3609/64858/10664/701/898/1786/9787/6790/6839/6628/994/1019/29127/4609/55143
HALLMARK_P53_PATHWAY	176	0.393741	1.55018	0.00131909	0.00244275	0.000719969	3081	tags=26%, list=16%, signal=22%	3162/1026/6948/8877/23654/5154/1839/9314/467/10628/55240/247/7040/2760/2872/54884/6520/51278/2052/3654/3714/51768/677/7157/351/1050/23303/30851/29927/10140/2517/2149/6667/8841/578/3725/91/10904/9883/6256/4814/694/6890/6281/2040
HALLMARK_TGF_BETA_SIGNALING	49	0.521256	1.69427	0.00271674	0.00485132	0.00142986	1695	tags=24%, list=9%, signal=22%	7057/1028/5054/5045/2022/4091/7040/28996/5499/4086/999/9612
HALLMARK_INTERFERON_ALPHA_RESPONSE	94	0.438046	1.57458	0.00314409	0.00542084	0.00159772	3298	tags=30%, list=17%, signal=25%	972/7453/3107/10628/5720/684/2766/7726/103/1267/10410/11054/10581/85441/9246/115361/6773/1435/116071/51056/4938/3959/51667/6890/6737/55072/6402/5721
HALLMARK_MYC_TARGETS_V1	188	0.364631	1.44584	0.00393426	0.0065571	0.00193262	2474	tags=20%, list=13%, signal=18%	5093/10291/9221/26986/4173/3326/10155/5036/4174/4953/8662/8761/3068/2547/5704/2935/5709/3838/4171/6723/7284/3735/7027/54107/26121/9188/10921/10528/23196/6950/5496/10574/8318/1478/7416/56910/5425/23450
HALLMARK_INFLAMMATORY_RESPONSE	161	0.376239	1.46821	0.00620306	0.0100049	0.00294883	3317	tags=30%, list=17%, signal=25%	2811/5739/7076/3386/1026/8877/5054/929/1839/558/6892/9435/719/5027/5970/684/114548/2769/3383/6352/8685/3949/4323/3560/1902/6541/4792/5817/1240/1435/136/2014/4049/23166/7855/11047/91/728/3587/3656/2015/64127/10507/5724/7133/5025/6402/5029/2643
HALLMARK_ANGIOGENESIS	25	0.615469	1.75807	0.00773639	0.0120881	0.00356281	1579	tags=32%, list=8%, signal=29%	7076/5154/5196/4023/27242/3714/351/7410
HALLMARK_TNFA_SIGNALING_VIA_NFKB	176	0.359518	1.41544	0.0113015	0.0171235	0.00504692	3021	tags=28%, list=16%, signal=24%	8553/1958/1026/8877/5054/1839/9314/10957/3164/4082/467/7280/5970/10365/3383/5606/3914/6352/1847/8878/11182/10209/51278/6776/9592/5187/3949/10221/6385/9322/9242/10938/8303/4792/7127/5341/1435/1051/10318/2114/3280/3725/5271/24145/7071/2683/4814/694/6890/23135
HALLMARK_PEROXISOME	91	0.401173	1.43003	0.0233037	0.0342702	0.0101007	2608	tags=22%, list=14%, signal=19%	1384/3992/7533/216/26986/1742/1891/1718/54884/5830/412/215/25824/223/3418/7153/1056/9961/51109/23417
HALLMARK_DNA_REPAIR	139	0.354258	1.34158	0.0239913	0.0342732	0.0101016	2812	tags=24%, list=15%, signal=20%	2962/1642/10289/5430/1069/7936/6829/6749/8237/1687/27343/6878/6924/5424/5434/7157/4059/7084/25920/8086/51160/29927/124583/10189/2068/51497/2987/11047/112/5888/11130/7298/9883

### Sheet: STable 6
Supplementary Table 6. All 62 alternative splicing identified using LeadCutter in the short-read dataset.
Gene symbol	Coordinate	Annotation	FDR	pLi ≥ 0.9 (GnomAD)	TDP-43 KD responsive (Klim et al.)	ALS/similar disease causal or ALS GWAS risk (5x10-7) related	obs_mis	exp_mis	oe_mis	mu_mis	possible_mis	obs_mis_pphen	exp_mis_pphen	oe_mis_pphen	possible_mis_pphen	obs_syn	exp_syn	oe_syn	mu_syn	possible_syn	obs_lof	mu_lof	possible_lof	exp_lof	pLI	pNull	pRec	oe_lof	oe_syn_lower	oe_syn_upper	oe_mis_lower	oe_mis_upper	oe_lof_lower	oe_lof_upper	constraint_flag	syn_z	mis_z	lof_z	oe_lof_upper_rank	oe_lof_upper_bin	oe_lof_upper_bin_6	n_sites	classic_caf	max_af	no_lofs	obs_het_lof	obs_hom_lof	defined	p	exp_hom_lof	classic_caf_afr	classic_caf_amr	classic_caf_asj	classic_caf_eas	classic_caf_fin	classic_caf_nfe	classic_caf_oth	classic_caf_sas	p_afr	p_amr	p_asj	p_eas	p_fin	p_nfe	p_oth	p_sas	transcript_type	discovery	replication	MND.Category	pLI	minGwasP	IndSigSNPs	GenomicLocus	Genomic.location
UBC	chr12:124911952-124913549	cryptic	1.21e-13				.	.	.	.	.	.	.	.	.	.	.	.	.	.	.	.	.	.	.	.	.	.	.	.	.	.	.	.	.	.	.	.	.	.	.	.	.	.	.	.	.	.	.	.	.	.	.	.	.	.	.	.	.	.	.	.	.	.	.	.	.	.	.	.	.	.	.	.	.
RSRP1	chr1:25243633-25245150	cryptic	3.57e-05				.	.	.	.	.	.	.	.	.	.	.	.	.	.	.	.	.	.	.	.	.	.	.	.	.	.	.	.	.	.	.	.	.	.	.	.	.	.	.	.	.	.	.	.	.	.	.	.	.	.	.	.	.	.	.	.	.	.	.	.	.	.	.	.	.	.	.	.	.
.	chr21:8212485-8439743	annotated	7.98e-05				.	.	.	.	.	.	.	.	.	.	.	.	.	.	.	.	.	.	.	.	.	.	.	.	.	.	.	.	.	.	.	.	.	.	.	.	.	.	.	.	.	.	.	.	.	.	.	.	.	.	.	.	.	.	.	.	.	.	.	.	.	.	.	.	.	.	.	.	.
HLA-A	chr6:29828818-30491137	cryptic	0.000138			Y	.	.	.	.	.	.	.	.	.	.	.	.	.	.	.	.	.	.	.	.	.	.	.	.	.	.	.	.	.	.	.	.	.	.	.	.	.	.	.	.	.	.	.	.	.	.	.	.	.	.	.	.	.	.	.	.	.	.	.	.	.	.	.	.	.	.	.	.	.
.	chr1:496286-737774	annotated	0.000138				.	.	.	.	.	.	.	.	.	.	.	.	.	.	.	.	.	.	.	.	.	.	.	.	.	.	.	.	.	.	.	.	.	.	.	.	.	.	.	.	.	.	.	.	.	.	.	.	.	.	.	.	.	.	.	.	.	.	.	.	.	.	.	.	.	.	.	.	.
ENSG00000290937	chr3:198153409-198180755	cryptic	0.000343				.	.	.	.	.	.	.	.	.	.	.	.	.	.	.	.	.	.	.	.	.	.	.	.	.	.	.	.	.	.	.	.	.	.	.	.	.	.	.	.	.	.	.	.	.	.	.	.	.	.	.	.	.	.	.	.	.	.	.	.	.	.	.	.	.	.	.	.	.
.	chr6:29850126-30007576	annotated	0.000513				.	.	.	.	.	.	.	.	.	.	.	.	.	.	.	.	.	.	.	.	.	.	.	.	.	.	.	.	.	.	.	.	.	.	.	.	.	.	.	.	.	.	.	.	.	.	.	.	.	.	.	.	.	.	.	.	.	.	.	.	.	.	.	.	.	.	.	.	.
NSFL1C	chr20:1458274-1479994	cryptic	0.00116				.	.	.	.	.	.	.	.	.	.	.	.	.	.	.	.	.	.	.	.	.	.	.	.	.	.	.	.	.	.	.	.	.	.	.	.	.	.	.	.	.	.	.	.	.	.	.	.	.	.	.	.	.	.	.	.	.	.	.	.	.	.	.	.	.	.	.	.	.
SETX	chr9:132264985-132271710	cryptic	0.00285	Y		Y	1392	1380	1.01	7.36e-05	17701	338	468	0.722	5957	556	500	1.11	2.73e-05	5045	21	5.64e-06	1368	102	0.95	2.89e-19	0.0452	0.205	1.04	1.19	0.964	1.05	0.145	0.296		-1.95	-0.112	7.45	2288	1	0	62	0.000359	2.39e-05	125661	87	0	125748	0.000346	0.0151	0.000739	0.000232	0	0.000163	0.000416	0.000309	0.000654	0.000633	0.000738	0.000231	0	0.000163	0.000277	0.000308	0.000652	0.000621	protein_coding	NA	NA	Causal	NA	NA		NA	chr9:132264985-132271710
EWSR1	chr22:29268349-29272380	cryptic	0.00648	Y		Y	256	398	0.644	2.27e-05	4236	32	56.8	0.564	722	156	134	1.16	7.13e-06	1334	4	2.29e-06	456	42	1	2.93e-13	0.000195	0.0952	1.02	1.33	0.581	0.714	0.046	0.218		-1.49	2.52	5.44	1286	0	0	7	0.000127	6.7e-05	125718	30	0	125748	0.000119	0.00179	0.000201	0.000173	0	5.81e-05	0.000102	0.000153	0.000163	3.27e-05	0.000185	0.000145	0	5.44e-05	9.24e-05	0.000149	0.000163	3.27e-05	protein_coding	NA	NA	Interest	NA	NA		NA	chr22:29268349-29272380
RIPK2	chr8:89780160-89786593	cryptic	0.00648				.	.	.	.	.	.	.	.	.	.	.	.	.	.	.	.	.	.	.	.	.	.	.	.	.	.	.	.	.	.	.	.	.	.	.	.	.	.	.	.	.	.	.	.	.	.	.	.	.	.	.	.	.	.	.	.	.	.	.	.	.	.	.	.	.	.	.	.	.
ZNF207	chr17:32360967-32362914	annotated	0.00648				.	.	.	.	.	.	.	.	.	.	.	.	.	.	.	.	.	.	.	.	.	.	.	.	.	.	.	.	.	.	.	.	.	.	.	.	.	.	.	.	.	.	.	.	.	.	.	.	.	.	.	.	.	.	.	.	.	.	.	.	.	.	.	.	.	.	.	.	.
GTF2IP4	chr7:73198019-73199696	cryptic	0.00713				.	.	.	.	.	.	.	.	.	.	.	.	.	.	.	.	.	.	.	.	.	.	.	.	.	.	.	.	.	.	.	.	.	.	.	.	.	.	.	.	.	.	.	.	.	.	.	.	.	.	.	.	.	.	.	.	.	.	.	.	.	.	.	.	.	.	.	.	.
HLA-A	chr6:29888742-29944122	cryptic	0.00751			Y	.	.	.	.	.	.	.	.	.	.	.	.	.	.	.	.	.	.	.	.	.	.	.	.	.	.	.	.	.	.	.	.	.	.	.	.	.	.	.	.	.	.	.	.	.	.	.	.	.	.	.	.	.	.	.	.	.	.	.	.	.	.	.	.	.	.	.	.	.
PAK1	chr11:77392538-77473552	cryptic	0.00788				.	.	.	.	.	.	.	.	.	.	.	.	.	.	.	.	.	.	.	.	.	.	.	.	.	.	.	.	.	.	.	.	.	.	.	.	.	.	.	.	.	.	.	.	.	.	.	.	.	.	.	.	.	.	.	.	.	.	.	.	.	.	.	.	.	.	.	.	.
PIP5K1A	chr1:151236763-151239130	cryptic	0.00849				.	.	.	.	.	.	.	.	.	.	.	.	.	.	.	.	.	.	.	.	.	.	.	.	.	.	.	.	.	.	.	.	.	.	.	.	.	.	.	.	.	.	.	.	.	.	.	.	.	.	.	.	.	.	.	.	.	.	.	.	.	.	.	.	.	.	.	.	.
.	chr8:144811692-144812462	annotated	0.00867				.	.	.	.	.	.	.	.	.	.	.	.	.	.	.	.	.	.	.	.	.	.	.	.	.	.	.	.	.	.	.	.	.	.	.	.	.	.	.	.	.	.	.	.	.	.	.	.	.	.	.	.	.	.	.	.	.	.	.	.	.	.	.	.	.	.	.	.	.
AGTPBP1	chr9:85657643-85669485	annotated	0.00922				.	.	.	.	.	.	.	.	.	.	.	.	.	.	.	.	.	.	.	.	.	.	.	.	.	.	.	.	.	.	.	.	.	.	.	.	.	.	.	.	.	.	.	.	.	.	.	.	.	.	.	.	.	.	.	.	.	.	.	.	.	.	.	.	.	.	.	.	.
.	chr10:131916643-131920380	annotated	0.0112				.	.	.	.	.	.	.	.	.	.	.	.	.	.	.	.	.	.	.	.	.	.	.	.	.	.	.	.	.	.	.	.	.	.	.	.	.	.	.	.	.	.	.	.	.	.	.	.	.	.	.	.	.	.	.	.	.	.	.	.	.	.	.	.	.	.	.	.	.
MX1	chr21:41422911-41427755	annotated	0.0143				.	.	.	.	.	.	.	.	.	.	.	.	.	.	.	.	.	.	.	.	.	.	.	.	.	.	.	.	.	.	.	.	.	.	.	.	.	.	.	.	.	.	.	.	.	.	.	.	.	.	.	.	.	.	.	.	.	.	.	.	.	.	.	.	.	.	.	.	.
NCOR2	chr12:124372610-124378237	annotated	0.0168	Y			1310	1530	0.856	0.000108	15933	492	545	0.903	5692	734	685	1.07	5.5e-05	5182	11	5.61e-06	1274	108	1	8.28e-32	4.66e-10	0.102	1.01	1.14	0.817	0.896	0.063	0.169		-1.47	2.01	8.62	726	0	0	14	6.58e-05	1.31e-05	124789	16	0	124805	6.41e-05	0.000513	0.000269	2.92e-05	0.000201	0.000114	0	5.47e-05	0	3.27e-05	0.000258	2.9e-05	0.000199	0.000111	0	5.3e-05	0	3.27e-05	protein_coding	.	.	.	.	.	.	.	.
.	chr13:114028314-114029643	annotated	0.0171				.	.	.	.	.	.	.	.	.	.	.	.	.	.	.	.	.	.	.	.	.	.	.	.	.	.	.	.	.	.	.	.	.	.	.	.	.	.	.	.	.	.	.	.	.	.	.	.	.	.	.	.	.	.	.	.	.	.	.	.	.	.	.	.	.	.	.	.	.
SAMHD1	chr20:36935189-36941039	annotated	0.0171				.	.	.	.	.	.	.	.	.	.	.	.	.	.	.	.	.	.	.	.	.	.	.	.	.	.	.	.	.	.	.	.	.	.	.	.	.	.	.	.	.	.	.	.	.	.	.	.	.	.	.	.	.	.	.	.	.	.	.	.	.	.	.	.	.	.	.	.	.
.	chr19:3172782-3175838	annotated	0.0177				.	.	.	.	.	.	.	.	.	.	.	.	.	.	.	.	.	.	.	.	.	.	.	.	.	.	.	.	.	.	.	.	.	.	.	.	.	.	.	.	.	.	.	.	.	.	.	.	.	.	.	.	.	.	.	.	.	.	.	.	.	.	.	.	.	.	.	.	.
.	chr6:675529-677260	annotated	0.0213				.	.	.	.	.	.	.	.	.	.	.	.	.	.	.	.	.	.	.	.	.	.	.	.	.	.	.	.	.	.	.	.	.	.	.	.	.	.	.	.	.	.	.	.	.	.	.	.	.	.	.	.	.	.	.	.	.	.	.	.	.	.	.	.	.	.	.	.	.
RPS3A	chr4:151099714-151102871	annotated	0.0218	Y			68	143	0.476	7.59e-06	1757	2	13.2	0.151	242	68	45.6	1.49	2.22e-06	475	0	5.4e-07	149	10.9	0.97	3.87e-05	0.0299	0	1.23	1.81	0.39	0.582	0	0.276		-2.61	2.23	3.05	2009	1	0	0	0	0	0	0	0	0	0	0	0	0	0	0	0	0	0	0	0	0	0	0	0	0	0	0	protein_coding	.	.	.	.	.	.	.	.
UBE3A	chr15:25375763-25438489	cryptic	0.0235	Y			191	455	0.419	2.38e-05	5818	12	109	0.11	1412	155	163	0.949	8.69e-06	1593	3	2.06e-06	516	37.6	1	1.53e-12	0.000199	0.0799	0.832	1.09	0.372	0.473	0.035	0.206		0.509	4.4	5.23	1138	0	0	2	1.2e-05	8.03e-06	125706	3	0	125709	1.19e-05	1.79e-05	0	0	0	5.56e-05	4.62e-05	8.85e-06	0	0	0	0	0	5.44e-05	4.62e-05	8.8e-06	0	0	protein_coding	.	.	.	.	.	.	.	.
RBM23	chr14:22906368-22918999	cryptic	0.0235				.	.	.	.	.	.	.	.	.	.	.	.	.	.	.	.	.	.	.	.	.	.	.	.	.	.	.	.	.	.	.	.	.	.	.	.	.	.	.	.	.	.	.	.	.	.	.	.	.	.	.	.	.	.	.	.	.	.	.	.	.	.	.	.	.	.	.	.	.
.	chr21:8216036-8399068	annotated	0.0248				.	.	.	.	.	.	.	.	.	.	.	.	.	.	.	.	.	.	.	.	.	.	.	.	.	.	.	.	.	.	.	.	.	.	.	.	.	.	.	.	.	.	.	.	.	.	.	.	.	.	.	.	.	.	.	.	.	.	.	.	.	.	.	.	.	.	.	.	.
CREB5	chr7:28818179-28819116	annotated	0.0268				.	.	.	.	.	.	.	.	.	.	.	.	.	.	.	.	.	.	.	.	.	.	.	.	.	.	.	.	.	.	.	.	.	.	.	.	.	.	.	.	.	.	.	.	.	.	.	.	.	.	.	.	.	.	.	.	.	.	.	.	.	.	.	.	.	.	.	.	.
SZRD1	chr1:16367308-16395038	cryptic	0.0268				.	.	.	.	.	.	.	.	.	.	.	.	.	.	.	.	.	.	.	.	.	.	.	.	.	.	.	.	.	.	.	.	.	.	.	.	.	.	.	.	.	.	.	.	.	.	.	.	.	.	.	.	.	.	.	.	.	.	.	.	.	.	.	.	.	.	.	.	.
TANK	chr2:161179761-161203487	cryptic	0.0268				.	.	.	.	.	.	.	.	.	.	.	.	.	.	.	.	.	.	.	.	.	.	.	.	.	.	.	.	.	.	.	.	.	.	.	.	.	.	.	.	.	.	.	.	.	.	.	.	.	.	.	.	.	.	.	.	.	.	.	.	.	.	.	.	.	.	.	.	.
SLC35E3	chr12:68746779-68752032	cryptic	0.0268				.	.	.	.	.	.	.	.	.	.	.	.	.	.	.	.	.	.	.	.	.	.	.	.	.	.	.	.	.	.	.	.	.	.	.	.	.	.	.	.	.	.	.	.	.	.	.	.	.	.	.	.	.	.	.	.	.	.	.	.	.	.	.	.	.	.	.	.	.
LYZ	chr12:69350272-69353153	annotated	0.0268				.	.	.	.	.	.	.	.	.	.	.	.	.	.	.	.	.	.	.	.	.	.	.	.	.	.	.	.	.	.	.	.	.	.	.	.	.	.	.	.	.	.	.	.	.	.	.	.	.	.	.	.	.	.	.	.	.	.	.	.	.	.	.	.	.	.	.	.	.
PGS1	chr17:78404089-78419546	cryptic	0.0268				.	.	.	.	.	.	.	.	.	.	.	.	.	.	.	.	.	.	.	.	.	.	.	.	.	.	.	.	.	.	.	.	.	.	.	.	.	.	.	.	.	.	.	.	.	.	.	.	.	.	.	.	.	.	.	.	.	.	.	.	.	.	.	.	.	.	.	.	.
ZNF763	chr19:11947307-11978116	cryptic	0.0268				.	.	.	.	.	.	.	.	.	.	.	.	.	.	.	.	.	.	.	.	.	.	.	.	.	.	.	.	.	.	.	.	.	.	.	.	.	.	.	.	.	.	.	.	.	.	.	.	.	.	.	.	.	.	.	.	.	.	.	.	.	.	.	.	.	.	.	.	.
AGTPBP1	chr9:85655200-85657435	annotated	0.0268				.	.	.	.	.	.	.	.	.	.	.	.	.	.	.	.	.	.	.	.	.	.	.	.	.	.	.	.	.	.	.	.	.	.	.	.	.	.	.	.	.	.	.	.	.	.	.	.	.	.	.	.	.	.	.	.	.	.	.	.	.	.	.	.	.	.	.	.	.
CD3D	chr11:118339494-118342553	cryptic	0.0282				.	.	.	.	.	.	.	.	.	.	.	.	.	.	.	.	.	.	.	.	.	.	.	.	.	.	.	.	.	.	.	.	.	.	.	.	.	.	.	.	.	.	.	.	.	.	.	.	.	.	.	.	.	.	.	.	.	.	.	.	.	.	.	.	.	.	.	.	.
.	chr18:79236731-79237103	annotated	0.029				.	.	.	.	.	.	.	.	.	.	.	.	.	.	.	.	.	.	.	.	.	.	.	.	.	.	.	.	.	.	.	.	.	.	.	.	.	.	.	.	.	.	.	.	.	.	.	.	.	.	.	.	.	.	.	.	.	.	.	.	.	.	.	.	.	.	.	.	.
FNBP4	chr11:47724778-47731374	cryptic	0.0309	Y			438	528	0.829	2.59e-05	6540	118	186	0.633	2374	210	186	1.13	9.56e-06	2036	3	3.06e-06	605	54.5	1	3.07e-19	3.54e-07	0.0551	1.01	1.27	0.766	0.898	0.024	0.142		-1.41	1.39	6.46	497	0	0	6	3.25e-05	1.23e-05	124785	8	0	124793	3.21e-05	0.000128	6.46e-05	5.8e-05	0	0.000113	0	2.69e-05	0	0	6.46e-05	5.79e-05	0	0.000111	0	2.65e-05	0	0	protein_coding	.	.	.	.	.	.	.	.
AVIL	chr12:57814226-57815975	cryptic	0.0309			Y	.	.	.	.	.	.	.	.	.	.	.	.	.	.	.	.	.	.	.	.	.	.	.	.	.	.	.	.	.	.	.	.	.	.	.	.	.	.	.	.	.	.	.	.	.	.	.	.	.	.	.	.	.	.	.	.	.	.	.	.	.	NA	NA	risk gene 5x10-7	1.03e-10	3.48e-06	rs111263678	13	chr12:57814226-57815975
FIP1L1	chr4:53377923-53379225	annotated	0.0309				.	.	.	.	.	.	.	.	.	.	.	.	.	.	.	.	.	.	.	.	.	.	.	.	.	.	.	.	.	.	.	.	.	.	.	.	.	.	.	.	.	.	.	.	.	.	.	.	.	.	.	.	.	.	.	.	.	.	.	.	.	.	.	.	.	.	.	.	.
NTAQ1	chr8:123437334-123441306	annotated	0.0309				.	.	.	.	.	.	.	.	.	.	.	.	.	.	.	.	.	.	.	.	.	.	.	.	.	.	.	.	.	.	.	.	.	.	.	.	.	.	.	.	.	.	.	.	.	.	.	.	.	.	.	.	.	.	.	.	.	.	.	.	.	.	.	.	.	.	.	.	.
PCNX1	chr14:70978648-71013000	cryptic	0.0331				.	.	.	.	.	.	.	.	.	.	.	.	.	.	.	.	.	.	.	.	.	.	.	.	.	.	.	.	.	.	.	.	.	.	.	.	.	.	.	.	.	.	.	.	.	.	.	.	.	.	.	.	.	.	.	.	.	.	.	.	.	.	.	.	.	.	.	.	.
ZFYVE26	chr14:67804264-67805454	annotated	0.0338			Y	.	.	.	.	.	.	.	.	.	.	.	.	.	.	.	.	.	.	.	.	.	.	.	.	.	.	.	.	.	.	.	.	.	.	.	.	.	.	.	.	.	.	.	.	.	.	.	.	.	.	.	.	.	.	.	.	.	.	.	.	.	NA	NA	risk gene 5x10-7	0.218469	1.84e-07	rs1392976	17	chr15:80059809-80120328
XRN2	chr20:21386965-21389273	cryptic	0.0338				.	.	.	.	.	.	.	.	.	.	.	.	.	.	.	.	.	.	.	.	.	.	.	.	.	.	.	.	.	.	.	.	.	.	.	.	.	.	.	.	.	.	.	.	.	.	.	.	.	.	.	.	.	.	.	.	.	.	.	.	.	.	.	.	.	.	.	.	.
TC2N	chr14:91813825-91867262	cryptic	0.0338				.	.	.	.	.	.	.	.	.	.	.	.	.	.	.	.	.	.	.	.	.	.	.	.	.	.	.	.	.	.	.	.	.	.	.	.	.	.	.	.	.	.	.	.	.	.	.	.	.	.	.	.	.	.	.	.	.	.	.	.	.	.	.	.	.	.	.	.	.
LINC02352	chr15:31216037-31223995	cryptic	0.0338				.	.	.	.	.	.	.	.	.	.	.	.	.	.	.	.	.	.	.	.	.	.	.	.	.	.	.	.	.	.	.	.	.	.	.	.	.	.	.	.	.	.	.	.	.	.	.	.	.	.	.	.	.	.	.	.	.	.	.	.	.	.	.	.	.	.	.	.	.
GUSB	chr7:65976202-65980224	annotated	0.0356				.	.	.	.	.	.	.	.	.	.	.	.	.	.	.	.	.	.	.	.	.	.	.	.	.	.	.	.	.	.	.	.	.	.	.	.	.	.	.	.	.	.	.	.	.	.	.	.	.	.	.	.	.	.	.	.	.	.	.	.	.	.	.	.	.	.	.	.	.
MARCHF7	chr2:159759335-159762880	annotated	0.0366				.	.	.	.	.	.	.	.	.	.	.	.	.	.	.	.	.	.	.	.	.	.	.	.	.	.	.	.	.	.	.	.	.	.	.	.	.	.	.	.	.	.	.	.	.	.	.	.	.	.	.	.	.	.	.	.	.	.	.	.	.	.	.	.	.	.	.	.	.
MLX	chr17:42567655-42568837	annotated	0.0366				.	.	.	.	.	.	.	.	.	.	.	.	.	.	.	.	.	.	.	.	.	.	.	.	.	.	.	.	.	.	.	.	.	.	.	.	.	.	.	.	.	.	.	.	.	.	.	.	.	.	.	.	.	.	.	.	.	.	.	.	.	.	.	.	.	.	.	.	.
UVSSA	chr4:1347083-1348090	cryptic	0.0366				.	.	.	.	.	.	.	.	.	.	.	.	.	.	.	.	.	.	.	.	.	.	.	.	.	.	.	.	.	.	.	.	.	.	.	.	.	.	.	.	.	.	.	.	.	.	.	.	.	.	.	.	.	.	.	.	.	.	.	.	.	.	.	.	.	.	.	.	.
PNPLA6	chr19:7541684-7542561	annotated	0.0383				.	.	.	.	.	.	.	.	.	.	.	.	.	.	.	.	.	.	.	.	.	.	.	.	.	.	.	.	.	.	.	.	.	.	.	.	.	.	.	.	.	.	.	.	.	.	.	.	.	.	.	.	.	.	.	.	.	.	.	.	.	.	.	.	.	.	.	.	.
ZFAND6	chr15:80059809-80120328	cryptic	0.0391			Y	.	.	.	.	.	.	.	.	.	.	.	.	.	.	.	.	.	.	.	.	.	.	.	.	.	.	.	.	.	.	.	.	.	.	.	.	.	.	.	.	.	.	.	.	.	.	.	.	.	.	.	.	.	.	.	.	.	.	.	.	.	NA	NA	risk gene 5x10-7	8.89e-14	1.26e-07	rs873786	5	chr4:1347083-1348090
CKLF	chr16:66552793-66577104	cryptic	0.0394				.	.	.	.	.	.	.	.	.	.	.	.	.	.	.	.	.	.	.	.	.	.	.	.	.	.	.	.	.	.	.	.	.	.	.	.	.	.	.	.	.	.	.	.	.	.	.	.	.	.	.	.	.	.	.	.	.	.	.	.	.	.	.	.	.	.	.	.	.
ZNF260	chr19:36515699-36528219	cryptic	0.0394				.	.	.	.	.	.	.	.	.	.	.	.	.	.	.	.	.	.	.	.	.	.	.	.	.	.	.	.	.	.	.	.	.	.	.	.	.	.	.	.	.	.	.	.	.	.	.	.	.	.	.	.	.	.	.	.	.	.	.	.	.	.	.	.	.	.	.	.	.
GATC	chr12:120438521-120446657	annotated	0.0396				.	.	.	.	.	.	.	.	.	.	.	.	.	.	.	.	.	.	.	.	.	.	.	.	.	.	.	.	.	.	.	.	.	.	.	.	.	.	.	.	.	.	.	.	.	.	.	.	.	.	.	.	.	.	.	.	.	.	.	.	.	.	.	.	.	.	.	.	.
NBPF14	chr1:148598695-148607410	cryptic	0.0438				.	.	.	.	.	.	.	.	.	.	.	.	.	.	.	.	.	.	.	.	.	.	.	.	.	.	.	.	.	.	.	.	.	.	.	.	.	.	.	.	.	.	.	.	.	.	.	.	.	.	.	.	.	.	.	.	.	.	.	.	.	.	.	.	.	.	.	.	.
ATG16L2	chr11:72822961-72824060	annotated	0.0438				.	.	.	.	.	.	.	.	.	.	.	.	.	.	.	.	.	.	.	.	.	.	.	.	.	.	.	.	.	.	.	.	.	.	.	.	.	.	.	.	.	.	.	.	.	.	.	.	.	.	.	.	.	.	.	.	.	.	.	.	.	.	.	.	.	.	.	.	.
HDAC1	chr1:32316782-32326943	cryptic	0.0446				.	.	.	.	.	.	.	.	.	.	.	.	.	.	.	.	.	.	.	.	.	.	.	.	.	.	.	.	.	.	.	.	.	.	.	.	.	.	.	.	.	.	.	.	.	.	.	.	.	.	.	.	.	.	.	.	.	.	.	.	.	.	.	.	.	.	.	.	.
PPFIA1	chr11:70378195-70383003	annotated	0.0481	Y			618	697	0.887	4.13e-05	7899	172	248	0.695	2771	249	266	0.935	1.67e-05	2301	1	4.21e-06	760	70.8	1	8.82e-28	2.97e-11	0.0141	0.843	1.04	0.829	0.948	0.004	0.067		0.828	1.06	7.69	51	0	0	8	3.22e-05	4.18e-06	125741	7	0	125748	2.78e-05	9.74e-05	0.000124	2.89e-05	0	0	0	2.66e-05	0	6.53e-05	0.000123	2.89e-05	0	0	0	2.64e-05	0	3.27e-05	protein_coding	.	.	.	.	.	.	.	.
CCNL1	chr3:157153156-157158866	cryptic	0.0496	Y			176	304	0.58	1.62e-05	3397	26	92.2	0.282	1100	106	110	0.966	5.21e-06	1045	3	1.84e-06	328	29.4	1	2.67e-09	0.00425	0.102	0.825	1.14	0.512	0.657	0.046	0.264		0.277	2.6	4.51	1866	0	0	6	5.7e-05	3.58e-05	125734	14	0	125748	5.57e-05	0.00039	0.000622	0	0	0	0	3.7e-05	0	0	0.000615	0	0	0	0	3.52e-05	0	0	protein_coding	NA	NA	Similar disease	NA	NA		NA	chr14:67804264-67805454

### Sheet: STable 7
Supplementary Table 7. Alternative progression models results (FDR <0.1 shown)
Ensembl ID	Expr	Beta	adjusted.p_value	symbol	entrez	model
ENSG00000074416.16	4.31764	0.0244759	0.00585233	MGLL	11343	2
ENSG00000237973.1	0.53773	0.0409261	0.00970703	MTCO1P12	107075141	2
ENSG00000198695.2	0.797861	0.0351036	0.0604296	ND6	4541	2
ENSG00000179855.9	-0.746747	0.0375885	0.0604296	GIPC3	126326	2
ENSG00000152672.8	-0.389635	0.0522742	0.0604296	CLEC4F	165530	2
ENSG00000148680.16	1.00236	0.0318206	0.0604296	HTR7	3363	2
ENSG00000125730.18	0.0397381	0.0248192	0.0604296	C3	718	2
ENSG00000160111.15	2.72072	0.021109	0.0604296	CPAMD8	27151	2
ENSG00000196218.14	0.719753	0.0226118	0.0604296	RYR1	6261	2
ENSG00000116962.15	2.40993	0.0322962	0.0604296	NID1	4811	2
ENSG00000166165.14	-0.791285	0.0314079	0.0604296	CKB	1152	2
ENSG00000198502.6	4.18166	0.0283419	0.0604296	HLA-DRB5	3127	2
ENSG00000288925.1	-2.36553	-0.0417561	0.0604296	NA	NA	2
ENSG00000163221.9	3.77902	-0.0384285	0.0613794	S100A12	6283	2
ENSG00000263887.7	-2.28879	-0.0326294	0.0613794	NA	NA	2
ENSG00000180263.14	4.10002	0.017655	0.0613794	FGD6	55785	2
ENSG00000107863.20	5.05653	0.0116328	0.0614785	ARHGAP21	57584	2
ENSG00000143546.10	6.5064	-0.0516037	0.0614785	S100A8	6279	2
ENSG00000129116.20	3.39125	0.0181958	0.0629947	PALLD	23022	2
ENSG00000291174.1	1.39798	-0.0155225	0.0642082	NA	NA	2
ENSG00000198727.2	6.13437	0.0274411	0.0711247	CYTB	4519	2
ENSG00000127838.15	4.26163	0.0118103	0.0712345	PNKD	25953	2
ENSG00000197353.4	-2.02512	0.047738	0.075904	LYPD2	137797	2
ENSG00000291236.1	2.43955	0.0235099	0.075904	NA	NA	2
ENSG00000110076.21	0.105032	0.0270128	0.075904	NRXN2	9379	2
ENSG00000151067.23	0.832421	0.0228625	0.075904	CACNA1C	775	2
ENSG00000155846.17	5.42074	0.0188931	0.075904	PPARGC1B	133522	2
ENSG00000259048.1	-2.10041	-0.0375981	0.075904	NA	NA	2
ENSG00000100292.18	3.94476	0.0182495	0.075904	HMOX1	3162	2
ENSG00000289391.2	-2.58529	-0.0500751	0.075904	NA	NA	2
ENSG00000006638.13	1.16104	0.0218744	0.075904	TBXA2R	6915	2
ENSG00000134107.5	4.64577	0.0141921	0.075904	BHLHE40	8553	2
ENSG00000170836.13	6.31832	-0.00570117	0.0874834	PPM1D	8493	2
ENSG00000248697.1	0.194362	0.022846	0.0281491	TOX4P1	NA	3
ENSG00000286909.1	-0.136808	-0.0237447	0.0461386	NA	NA	3

### Sheet: STable 8
Supplementary Table 8. All intron retentions in the long-read sequeucing dataset identified using FLAIR
feature_id	gene_id	gene_symbol	Case_7_female	Case_1_ male	Case_2_male	Control_1_male	Control_7_female	Control_8_female	Control_2_male	Case_3_male	Control_3_male	Control_4_male	Control_5_male	Case_4_male	Case_5_male	Case_8_female	Control_6_male	Case_6_male	lr	adj_pvalue
exclusion_chr6:31587733-31587943	chr6:31587733-31587943	LST1	0.251	0.251	0.251	0.15	0.15	0.15	0.15	0.251	0.15	0.15	0.15	0.251	0.251	0.251	0.15	0.251	22.5	0.0152
inclusion_chr6:31587733-31587943	chr6:31587733-31587943	LST1	0.749	0.749	0.749	0.85	0.85	0.85	0.85	0.749	0.85	0.85	0.85	0.749	0.749	0.749	0.85	0.749	22.5	0.0152
exclusion_chr6:31587966-31588496	chr6:31587966-31588496	LST1	0.208	0.208	0.208	0.116	0.116	0.116	0.116	0.208	0.116	0.116	0.116	0.208	0.208	0.208	0.116	0.208	20.69	0.0239
inclusion_chr6:31587966-31588496	chr6:31587966-31588496	LST1	0.792	0.792	0.792	0.884	0.884	0.884	0.884	0.792	0.884	0.884	0.884	0.792	0.792	0.792	0.884	0.792	20.69	0.0239
exclusion_chr6:32519651-32521904	chr6:32519651-32521904	HLA-DRB5	0.952	0.952	0.952	0.627	0.627	0.627	0.627	0.952	0.627	0.627	0.627	0.952	0.952	0.952	0.627	0.952	23.1	0.0152
inclusion_chr6:32519651-32521904	chr6:32519651-32521904	HLA-DRB5	0.048	0.048	0.048	0.373	0.373	0.373	0.373	0.048	0.373	0.373	0.373	0.048	0.048	0.048	0.373	0.048	23.1	0.0152
exclusion_chr6:32580270-32581556	chr6:32580270-32581556	HLA-DRB1	0.862	0.862	0.862	0.385	0.385	0.385	0.385	0.862	0.385	0.385	0.385	0.862	0.862	0.862	0.385	0.862	22.1	0.0152
inclusion_chr6:32580270-32581556	chr6:32580270-32581556	HLA-DRB1	0.138	0.138	0.138	0.615	0.615	0.615	0.615	0.138	0.615	0.615	0.615	0.138	0.138	0.138	0.615	0.138	22.1	0.0152

### Sheet: STable 9
Supplementary Table 9. All exon skipping in the long-read sequeucing dataset identified using FLAIR
feature_id	gene_id	gene_symbol	Case_7_female	Case_1_ male	Case_2_male	Control_1_male	Control_7_female	Control_8_female	Control_2_male	Case_3_male	Control_3_male	Control_4_male	Control_5_male	Case_4_male	Case_5_male	Case_8_female	Control_6_male	Case_6_male	lr	adj_pvalue
exclusion_chr6:32522174-32521904	chr6:32522174-32521904	HLA-DRB5	0.048	0.048	0.048	0.364	0.364	0.364	0.364	0.048	0.364	0.364	0.364	0.048	0.048	0.048	0.364	0.048	22.25	0.04
inclusion_chr6:32522174-32521904	chr6:32522174-32521904	HLA-DRB5	0.952	0.952	0.952	0.636	0.636	0.636	0.636	0.952	0.636	0.636	0.636	0.952	0.952	0.952	0.636	0.952	22.25	0.04
exclusion_chr6:32519651-32519369	chr6:32519651-32519369	HLA-DRB5	0.048	0.048	0.048	0.41	0.41	0.41	0.41	0.048	0.41	0.41	0.41	0.048	0.048	0.048	0.41	0.048	26.93	0.00724
inclusion_chr6:32519651-32519369	chr6:32519651-32519369	HLA-DRB5	0.952	0.952	0.952	0.59	0.59	0.59	0.59	0.952	0.59	0.59	0.59	0.952	0.952	0.952	0.59	0.952	26.93	0.00724
exclusion_chr19:902627-902518	chr19:902627-902518	R3HDM4	0.661	0.661	0.661	0.557	0.557	0.557	0.557	0.661	0.557	0.557	0.557	0.661	0.661	0.661	0.557	0.661	21.39	0.04
inclusion_chr19:902627-902518	chr19:902627-902518	R3HDM4	0.339	0.339	0.339	0.443	0.443	0.443	0.443	0.339	0.443	0.443	0.443	0.339	0.339	0.339	0.443	0.339	21.39	0.04
exclusion_chr12:48682065-48681857	chr12:48682065-48681857	KANSL2	0.806	0.806	0.806	0.947	0.947	0.947	0.947	0.806	0.947	0.947	0.947	0.806	0.806	0.806	0.947	0.806	20.97	0.04
inclusion_chr12:48682065-48681857	chr12:48682065-48681857	KANSL2	0.194	0.194	0.194	0.053	0.053	0.053	0.053	0.194	0.053	0.053	0.053	0.194	0.194	0.194	0.053	0.194	20.97	0.04

### Sheet: STable 10
Supplementary Table 10. All alternative isoform usage in the long-read sequeucing dataset identified using FLAIR
feature_id	gene_id	Case_7_female	Case_1_ male	Case_2_male	Control_1_male	Control_7_female	Control_8_female	Control_2_male	Case_3_male	Control_3_male	Control_4_male	Control_5_male	Case_4_male	Case_5_male	Case_8_female	Control_6_male	Case_6_male	lr	adj_pvalue
ENST00000460393.6_ENSG00000196549.13	ENSG00000196549.13	0.233	0.351	0.351	0.555	0.411	0.411	0.555	0.351	0.555	0.555	0.555	0.351	0.351	0.233	0.555	0.351	68.64	4.88e-12
m84073241030_044033_s4/7539213/ccs/9637_10777-0_ENSG00000204257.15	ENSG00000204257.15	0.305	0.075	0.075	0.021	0.102	0.102	0.021	0.075	0.021	0.021	0.021	0.075	0.075	0.305	0.021	0.075	69.37	4.88e-12
ENST00000371806.4-0_ENSG00000085265.12	ENSG00000085265.12	0.863	0.864	0.864	0.842	0.842	0.842	0.842	0.864	0.842	0.842	0.842	0.864	0.864	0.863	0.842	0.864	51.48	1.98e-08
ENST00000358514.9_ENSG00000205220.12	ENSG00000205220.12	0.897	0.874	0.874	0.834	0.863	0.863	0.834	0.874	0.834	0.834	0.834	0.874	0.874	0.897	0.834	0.874	44.3	5.79e-07
ENST00000434319.6_ENSG00000172322.14	ENSG00000172322.14	0.019	0.025	0.025	0.065	0.05	0.05	0.065	0.025	0.065	0.065	0.065	0.025	0.025	0.019	0.065	0.025	41.94	1.55e-06
ENST00000374843.9_ENSG00000204257.15	ENSG00000204257.15	0.57	0.771	0.771	0.786	0.71	0.71	0.786	0.771	0.786	0.786	0.786	0.771	0.771	0.57	0.786	0.771	41.47	1.65e-06
ENST00000216802.10_ENSG00000100911.16	ENSG00000100911.16	0.805	0.761	0.761	0.696	0.749	0.749	0.696	0.761	0.696	0.696	0.696	0.761	0.761	0.805	0.696	0.761	39.54	3.78e-06
ENST00000576544.6_ENSG00000184009.13	ENSG00000184009.13	0.736	0.689	0.689	0.583	0.641	0.641	0.583	0.689	0.583	0.583	0.583	0.689	0.689	0.736	0.583	0.689	38.87	4.67e-06
ENST00000266659.8_ENSG00000139278.10	ENSG00000139278.10	0.825	0.813	0.813	0.876	0.884	0.884	0.876	0.813	0.876	0.876	0.876	0.813	0.813	0.825	0.876	0.813	35.46	2.38e-05
ENST00000309268.11_ENSG00000156508.19	ENSG00000156508.19	0.711	0.706	0.706	0.737	0.742	0.742	0.737	0.706	0.737	0.737	0.737	0.706	0.706	0.711	0.737	0.706	34.77	2.96e-05
ENST00000393310.5-0_ENSG00000169756.17	ENSG00000169756.17	0.402	0.489	0.489	0.412	0.328	0.328	0.412	0.489	0.412	0.412	0.412	0.489	0.489	0.402	0.412	0.489	34.65	2.96e-05
ENST00000357396.8_ENSG00000170956.17	ENSG00000170956.17	0.623	0.632	0.632	0.574	0.565	0.565	0.574	0.632	0.574	0.574	0.574	0.632	0.632	0.623	0.574	0.632	33.15	5.86e-05
ENST00000573283.7_ENSG00000184009.13	ENSG00000184009.13	0.204	0.251	0.251	0.353	0.295	0.295	0.353	0.251	0.353	0.353	0.353	0.251	0.251	0.204	0.353	0.251	32.44	7.22e-05
m84073241030_044033_s4/95879271/ccs/7907_10901-0_ENSG00000085265.12	ENSG00000085265.12	0.024	0.023	0.023	0.031	0.032	0.032	0.031	0.023	0.031	0.031	0.031	0.023	0.023	0.024	0.031	0.023	32.52	7.22e-05
ENST00000380490.5_ENSG00000132965.10	ENSG00000132965.10	0.772	0.754	0.754	0.679	0.7	0.7	0.679	0.754	0.679	0.679	0.679	0.754	0.754	0.772	0.679	0.754	31.66	0.000101
ENST00000369718.4_ENSG00000143110.12	ENSG00000143110.12	0.56	0.535	0.535	0.484	0.51	0.51	0.484	0.535	0.484	0.484	0.484	0.535	0.535	0.56	0.484	0.535	31.32	0.000112
m84073241106_033142_s4/132650034/ccs/1515-1_2348-0_ENSG00000132965.10	ENSG00000132965.10	0.197	0.211	0.211	0.282	0.264	0.264	0.282	0.211	0.282	0.282	0.282	0.211	0.211	0.197	0.282	0.211	31.07	0.000121
m84073241106_033142_s4/141231988/ccs/3200_5120-0_ENSG00000180304.14	ENSG00000180304.14	0.056	0.047	0.047	0.03	0.035	0.035	0.03	0.047	0.03	0.03	0.03	0.047	0.047	0.056	0.03	0.047	30.92	0.000123
ENST00000343139.11_ENSG00000196735.13	ENSG00000196735.13	0.146	0.318	0.318	0.633	0.407	0.407	0.633	0.318	0.633	0.633	0.633	0.318	0.318	0.146	0.633	0.318	30.71	0.00013
ENST00000358406.10_ENSG00000197448.14	ENSG00000197448.14	0.749	0.737	0.737	0.688	0.701	0.701	0.688	0.737	0.688	0.688	0.688	0.737	0.737	0.749	0.688	0.737	29.77	0.0002
ENST00000409441.5_ENSG00000169756.17	ENSG00000169756.17	0.154	0.131	0.131	0.182	0.208	0.208	0.182	0.131	0.182	0.182	0.182	0.131	0.131	0.154	0.182	0.131	28.44	0.000379
ENST00000376861.5_ENSG00000204642.14	ENSG00000204642.14	0.368	0.387	0.387	0.318	0.305	0.305	0.318	0.387	0.318	0.318	0.318	0.387	0.387	0.368	0.318	0.387	27.83	0.000455
m84073241030_044033_s4/215944877/ccs/4922_7275-0_ENSG00000112303.14	ENSG00000112303.14	0.01	0.006	0.006	0.02	0.033	0.033	0.02	0.006	0.02	0.02	0.02	0.006	0.006	0.01	0.02	0.006	27.85	0.000455
m84073241106_033142_s4/79759653/ccs/13963_15915-0_ENSG00000205352.11	ENSG00000205352.11	0.004	0.004	0.004	0.008	0.008	0.008	0.008	0.004	0.008	0.008	0.008	0.004	0.004	0.004	0.008	0.004	27.85	0.000455
ENST00000343139.11-0_ENSG00000196735.13	ENSG00000196735.13	0.731	0.533	0.533	0.234	0.45	0.45	0.234	0.533	0.234	0.234	0.234	0.533	0.533	0.731	0.234	0.533	26.79	0.000706
ENST00000685247.2_ENSG00000289047.2	ENSG00000289047.2	0.101	0.165	0.165	0.446	0.314	0.314	0.446	0.165	0.446	0.446	0.446	0.165	0.165	0.101	0.446	0.165	26.75	0.000706
ENST00000701517.1_ENSG00000289047.2	ENSG00000289047.2	0.899	0.835	0.835	0.554	0.686	0.686	0.554	0.835	0.554	0.554	0.554	0.835	0.835	0.899	0.554	0.835	26.75	0.000706
ENST00000396172.6_ENSG00000198563.14	ENSG00000198563.14	0.374	0.353	0.353	0.255	0.272	0.272	0.255	0.353	0.255	0.255	0.255	0.353	0.353	0.374	0.255	0.353	26.4	0.000818
ENST00000380636.1_ENSG00000205542.11	ENSG00000205542.11	0.058	0.072	0.072	0.103	0.084	0.084	0.103	0.072	0.103	0.103	0.103	0.072	0.072	0.058	0.103	0.072	26.15	0.000897
ENST00000374882.8_ENSG00000204264.12	ENSG00000204264.12	0.841	0.815	0.815	0.781	0.81	0.81	0.781	0.815	0.781	0.781	0.781	0.815	0.815	0.841	0.781	0.815	25.87	0.001
m84073241030_044033_s4/135270517/ccs/6077_8526-0_ENSG00000229391.8	ENSG00000229391.8	0.1	0.044	0.044	0.318	0.574	0.574	0.318	0.044	0.318	0.318	0.318	0.044	0.044	0.1	0.318	0.044	25.65	0.00109
ENST00000451311.7_ENSG00000205542.11	ENSG00000205542.11	0.94	0.926	0.926	0.895	0.914	0.914	0.895	0.926	0.895	0.895	0.895	0.926	0.926	0.94	0.895	0.926	25.56	0.0011
ENST00000426879.5-0_ENSG00000136147.18	ENSG00000136147.18	0.031	0.045	0.045	0.075	0.051	0.051	0.075	0.045	0.075	0.075	0.075	0.045	0.045	0.031	0.075	0.045	25.22	0.00128
m84073241030_044033_s4/4654915/ccs/5701_8268-0_ENSG00000134802.18	ENSG00000134802.18	0.121	0.05	0.05	0.006	0.017	0.017	0.006	0.05	0.006	0.006	0.006	0.05	0.05	0.121	0.006	0.05	24.94	0.00143
m84073241030_044033_s4/224265595/ccs/9237_11121-0_ENSG00000100297.16	ENSG00000100297.16	0.009	0.015	0.015	0.074	0.044	0.044	0.074	0.015	0.074	0.074	0.074	0.015	0.015	0.009	0.074	0.015	24.59	0.00167
m84073241106_033142_s4/191562805/ccs/17279_19691-0_ENSG00000140749.9	ENSG00000140749.9	0.114	0.096	0.096	0.069	0.082	0.082	0.069	0.096	0.069	0.069	0.069	0.096	0.096	0.114	0.069	0.096	24.2	0.00199
ENST00000356864.4_ENSG00000173535.15	ENSG00000173535.15	0.264	0.277	0.277	0.232	0.221	0.221	0.232	0.277	0.232	0.232	0.232	0.277	0.277	0.264	0.232	0.277	23.48	0.00281
ENST00000000233.10_ENSG00000004059.11	ENSG00000004059.11	0.948	0.941	0.941	0.915	0.925	0.925	0.915	0.941	0.915	0.915	0.915	0.941	0.941	0.948	0.915	0.941	22.32	0.005
ENST00000355690.8_ENSG00000172322.14	ENSG00000172322.14	0.012	0.01	0.01	0.001	0.001	0.001	0.001	0.01	0.001	0.001	0.001	0.01	0.01	0.012	0.001	0.01	21.97	0.0057
m84073241030_044033_s4/105972614/ccs/8756_10359-0_ENSG00000064012.24	ENSG00000064012.24	0.043	0.083	0.083	0.04	0.02	0.02	0.04	0.083	0.04	0.04	0.04	0.083	0.083	0.043	0.04	0.083	21.97	0.0057
ENST00000252445.8_ENSG00000130165.11	ENSG00000130165.11	0.58	0.553	0.553	0.456	0.482	0.482	0.456	0.553	0.456	0.456	0.456	0.553	0.553	0.58	0.456	0.553	21.71	0.00638
m84073241030_044033_s4/251595058/ccs/9029_10565-0_ENSG00000092203.15	ENSG00000092203.15	0.239	0.246	0.246	0.178	0.172	0.172	0.178	0.246	0.178	0.178	0.178	0.246	0.246	0.239	0.178	0.246	21.61	0.00655
ENST00000374975.4_ENSG00000198502.6	ENSG00000198502.6	0.956	0.969	0.969	0.683	0.605	0.605	0.683	0.969	0.683	0.683	0.683	0.969	0.969	0.956	0.683	0.969	21.48	0.0067
m84073241030_044033_s4/52826841/ccs/69_3560-0_ENSG00000198502.6	ENSG00000198502.6	0.044	0.031	0.031	0.317	0.395	0.395	0.317	0.031	0.317	0.317	0.317	0.031	0.031	0.044	0.317	0.031	21.48	0.0067
ENST00000681750.1_ENSG00000288684.1	ENSG00000288684.1	0.292	0.382	0.382	0.616	0.518	0.518	0.616	0.382	0.616	0.616	0.616	0.382	0.382	0.292	0.616	0.382	21.34	0.00704
m84073241030_103831_s3/51578015/ccs/3549_6035-0_ENSG00000085265.12	ENSG00000085265.12	0.018	0.022	0.022	0.028	0.024	0.024	0.028	0.022	0.028	0.028	0.028	0.022	0.022	0.018	0.028	0.022	21.11	0.00776
ENST00000326499.11_ENSG00000112303.14	ENSG00000112303.14	0.774	0.753	0.753	0.704	0.715	0.715	0.704	0.753	0.704	0.704	0.704	0.753	0.753	0.774	0.704	0.753	21.03	0.00794
m84073241030_103831_s3/151783142/ccs/7649_9216-0_ENSG00000205220.12	ENSG00000205220.12	0.04	0.052	0.052	0.071	0.055	0.055	0.071	0.052	0.071	0.071	0.071	0.052	0.052	0.04	0.071	0.052	20.98	0.00795
ENST00000579814.1-0_ENSG00000136490.9	ENSG00000136490.9	0.055	0.065	0.065	0.078	0.066	0.066	0.078	0.065	0.078	0.078	0.078	0.065	0.065	0.055	0.078	0.065	20.74	0.00886
ENST00000463343.1_ENSG00000168066.22	ENSG00000168066.22	0.274	0.266	0.266	0.218	0.225	0.225	0.218	0.266	0.218	0.218	0.218	0.266	0.266	0.274	0.218	0.266	20.55	0.0095
m84073241030_044033_s4/122095464/ccs/4058_6666-0_ENSG00000100461.18	ENSG00000100461.18	0.032	0.039	0.039	0.012	0.01	0.01	0.012	0.039	0.012	0.012	0.012	0.039	0.039	0.032	0.012	0.039	20.53	0.0095
ENST00000560978.2-0_ENSG00000137806.10	ENSG00000137806.10	0.462	0.473	0.473	0.367	0.355	0.355	0.367	0.473	0.367	0.367	0.367	0.473	0.473	0.462	0.367	0.473	20.44	0.00976
ENST00000299166.9_ENSG00000166136.16	ENSG00000166136.16	0.579	0.488	0.488	0.34	0.426	0.426	0.34	0.488	0.34	0.34	0.34	0.488	0.488	0.579	0.34	0.488	20.17	0.0108
m84073241106_033142_s4/121376640/ccs/9453_11354-0_ENSG00000196873.16	ENSG00000196873.16	0.153	0.112	0.112	0.209	0.277	0.277	0.209	0.112	0.209	0.209	0.209	0.112	0.112	0.153	0.209	0.112	20.18	0.0108
ENST00000531382.5-0_ENSG00000117676.14	ENSG00000117676.14	0.381	0.389	0.389	0.439	0.431	0.431	0.439	0.389	0.439	0.439	0.439	0.389	0.389	0.381	0.439	0.389	20.07	0.0112
ENST00000374982.5_ENSG00000204287.14	ENSG00000204287.14	0.009	0.006	0.006	0.003	0.004	0.004	0.003	0.006	0.003	0.003	0.003	0.006	0.006	0.009	0.003	0.006	19.92	0.0119
ENST00000262418.12_ENSG00000004939.16	ENSG00000004939.16	0.167	0.178	0.178	0.133	0.124	0.124	0.133	0.178	0.133	0.133	0.133	0.178	0.178	0.167	0.133	0.178	19.87	0.012
ENST00000463733.5_ENSG00000004059.11	ENSG00000004059.11	0.031	0.034	0.034	0.053	0.049	0.049	0.053	0.034	0.053	0.053	0.053	0.034	0.034	0.031	0.053	0.034	19.75	0.0125
ENST00000361351.8_ENSG00000138629.16	ENSG00000138629.16	0.316	0.253	0.253	0.214	0.272	0.272	0.214	0.253	0.214	0.214	0.214	0.253	0.253	0.316	0.214	0.253	19.49	0.0138
m84073241030_103831_s3/138417084/ccs/8456_10285-0_ENSG00000104894.12	ENSG00000104894.12	0.061	0.062	0.062	0.078	0.076	0.076	0.078	0.062	0.078	0.078	0.078	0.062	0.062	0.061	0.078	0.062	19.46	0.0138
m84073241030_103831_s3/26022604/ccs/15328_18453-0_ENSG00000170266.16	ENSG00000170266.16	0.036	0.035	0.035	0.062	0.064	0.064	0.062	0.035	0.062	0.062	0.062	0.035	0.035	0.036	0.062	0.035	19.41	0.0138
m84073241106_033142_s4/184288186/ccs/15291_19140-0_chr9:35762000	chr9:35762000	0.964	0.967	0.967	0.743	0.727	0.727	0.743	0.967	0.743	0.743	0.743	0.967	0.967	0.964	0.743	0.967	19.42	0.0138
m84073241106_033142_s4/86509870/ccs/69_3899-0_chr9:35762000	chr9:35762000	0.036	0.033	0.033	0.257	0.273	0.273	0.257	0.033	0.257	0.257	0.257	0.033	0.033	0.036	0.257	0.033	19.42	0.0138
ENST00000377595.8_ENSG00000118939.18	ENSG00000118939.18	0.754	0.751	0.751	0.676	0.677	0.677	0.676	0.751	0.676	0.676	0.676	0.751	0.751	0.754	0.676	0.751	19.33	0.014
m84073241030_103831_s3/70453864/ccs/1801-1_3113-0_ENSG00000123609.11	ENSG00000123609.11	0.194	0.204	0.204	0.24	0.229	0.229	0.24	0.204	0.24	0.24	0.24	0.204	0.204	0.194	0.24	0.204	19.32	0.014
ENST00000339082.7-0_ENSG00000011422.12	ENSG00000011422.12	0.081	0.081	0.081	0.067	0.067	0.067	0.067	0.081	0.067	0.067	0.067	0.081	0.081	0.081	0.067	0.081	19.21	0.0144
m84073241030_044033_s4/221188027/ccs/2525-1_3838-0_ENSG00000130165.11	ENSG00000130165.11	0.351	0.37	0.37	0.46	0.441	0.441	0.46	0.37	0.46	0.46	0.46	0.37	0.37	0.351	0.46	0.37	19.21	0.0144
m84073241030_063944_s1/221448512/ccs/10876_13792-0_ENSG00000182511.12	ENSG00000182511.12	0.118	0.097	0.097	0.142	0.168	0.168	0.142	0.097	0.142	0.142	0.142	0.097	0.097	0.118	0.142	0.097	19.09	0.0151
ENST00000472174.7_ENSG00000117410.14	ENSG00000117410.14	0.873	0.87	0.87	0.847	0.849	0.849	0.847	0.87	0.847	0.847	0.847	0.87	0.87	0.873	0.847	0.87	18.99	0.0157
m84073241030_044033_s4/149296047/ccs/10182_15856-0_ENSG00000197943.12	ENSG00000197943.12	0.06	0.072	0.072	0.035	0.029	0.029	0.035	0.072	0.035	0.035	0.035	0.072	0.072	0.06	0.035	0.072	18.92	0.0161
ENST00000650517.1_ENSG00000156650.14	ENSG00000156650.14	0.004	0.011	0.011	0.038	0.013	0.013	0.038	0.011	0.038	0.038	0.038	0.011	0.011	0.004	0.038	0.011	18.75	0.0173
ENST00000342308.10_ENSG00000089063.15	ENSG00000089063.15	0.015	0.03	0.03	0.047	0.024	0.024	0.047	0.03	0.047	0.047	0.047	0.03	0.03	0.015	0.047	0.03	18.71	0.0174
m84073241106_033142_s4/140773222/ccs/1339_2704-0_ENSG00000133742.14	ENSG00000133742.14	0.173	0.169	0.169	0.239	0.242	0.242	0.239	0.169	0.239	0.239	0.239	0.169	0.169	0.173	0.239	0.169	18.68	0.0174
ENST00000466373.1_ENSG00000070010.19	ENSG00000070010.19	0.037	0.027	0.027	0.047	0.064	0.064	0.047	0.027	0.047	0.047	0.047	0.027	0.027	0.037	0.047	0.027	18.48	0.0187
m84073241030_044033_s4/107677630/ccs/2097_5538-0_chr4:25177000	chr4:25177000	0.995	0.993	0.993	0.951	0.967	0.967	0.951	0.993	0.951	0.951	0.951	0.993	0.993	0.995	0.951	0.993	18.47	0.0187
m84073241030_063944_s1/232262700/ccs/6266_7652-0_chr4:25177000	chr4:25177000	0.005	0.007	0.007	0.049	0.033	0.033	0.049	0.007	0.049	0.049	0.049	0.007	0.007	0.005	0.049	0.007	18.47	0.0187
ENST00000531383.5_ENSG00000149541.10	ENSG00000149541.10	0.003	0.001	0.001	0.02	0.05	0.05	0.02	0.001	0.02	0.02	0.02	0.001	0.001	0.003	0.02	0.001	18.41	0.0191
ENST00000372991.9_ENSG00000112576.13	ENSG00000112576.13	0.456	0.485	0.485	0.524	0.496	0.496	0.524	0.485	0.524	0.524	0.524	0.485	0.485	0.456	0.524	0.485	18.35	0.0194
ENST00000243346.10_ENSG00000123609.11	ENSG00000123609.11	0.694	0.686	0.686	0.646	0.655	0.655	0.646	0.686	0.646	0.646	0.646	0.686	0.686	0.694	0.646	0.686	18.07	0.0221
m84073241030_044033_s4/29688029/ccs/6436_8615-0_ENSG00000104974.12	ENSG00000104974.12	0.608	0.66	0.66	0.604	0.549	0.549	0.604	0.66	0.604	0.604	0.604	0.66	0.66	0.608	0.604	0.66	18.05	0.0221
m84073241030_103831_s3/152704015/ccs/2477_5520-0_ENSG00000066427.25	ENSG00000066427.25	0.032	0.054	0.054	0.014	0.008	0.008	0.014	0.054	0.014	0.014	0.014	0.054	0.054	0.032	0.014	0.054	17.98	0.0227
m84073241030_044033_s4/159125403/ccs/4043_5622-0_ENSG00000139278.10	ENSG00000139278.10	0.092	0.101	0.101	0.067	0.06	0.06	0.067	0.101	0.067	0.067	0.067	0.101	0.101	0.092	0.067	0.101	17.94	0.0229
m84073241030_044033_s4/110367314/ccs/5955_7928-0_ENSG00000105254.12	ENSG00000105254.12	0.035	0.047	0.047	0.075	0.056	0.056	0.075	0.047	0.075	0.075	0.075	0.047	0.047	0.035	0.075	0.047	17.86	0.0236
m84073241030_044033_s4/106102994/ccs/5358_9237-0_chr12:105156000	chr12:105156000	0.756	0.686	0.686	0.479	0.566	0.566	0.479	0.686	0.479	0.479	0.479	0.686	0.686	0.756	0.479	0.686	17.79	0.024
m84073241030_063944_s1/233048683/ccs/10020_12667-0_chr12:105156000	chr12:105156000	0.244	0.314	0.314	0.521	0.434	0.434	0.521	0.314	0.521	0.521	0.521	0.314	0.314	0.244	0.521	0.314	17.79	0.024
m84073241106_033142_s4/94437424/ccs/6500_8018-0_ENSG00000178075.20	ENSG00000178075.20	0.068	0.072	0.072	0.024	0.023	0.023	0.024	0.072	0.024	0.024	0.024	0.072	0.072	0.068	0.024	0.072	17.71	0.0246
ENST00000649764.2-0_ENSG00000141543.12	ENSG00000141543.12	0.461	0.757	0.757	0.854	0.662	0.662	0.854	0.757	0.854	0.854	0.854	0.757	0.757	0.461	0.854	0.757	17.47	0.0277
ENST00000335661.6_ENSG00000140379.9	ENSG00000140379.9	0.179	0.203	0.203	0.086	0.074	0.074	0.086	0.203	0.086	0.086	0.086	0.203	0.203	0.179	0.086	0.203	17.32	0.0292
ENST00000374358.5-0_ENSG00000183726.11	ENSG00000183726.11	0.345	0.337	0.337	0.297	0.305	0.305	0.297	0.337	0.297	0.297	0.297	0.337	0.337	0.345	0.297	0.337	17.34	0.0292
m84073241030_044033_s4/238946450/ccs/9822_11913-0_ENSG00000204427.12	ENSG00000204427.12	0	0.002	0.002	0.007	0.001	0.001	0.007	0.002	0.007	0.007	0.007	0.002	0.002	0	0.007	0.002	17.27	0.0296
m84073241030_044033_s4/149293579/ccs/1439_3953-0_ENSG00000120699.14	ENSG00000120699.14	0.105	0.123	0.123	0.178	0.154	0.154	0.178	0.123	0.178	0.178	0.178	0.123	0.123	0.105	0.178	0.123	17.17	0.031
m84073241030_103831_s3/118359531/ccs/3156_4876-0_ENSG00000143110.12	ENSG00000143110.12	0.05	0.055	0.055	0.074	0.067	0.067	0.074	0.055	0.074	0.074	0.074	0.055	0.055	0.05	0.074	0.055	17.09	0.0319
ENST00000302418.5_ENSG00000170759.11	ENSG00000170759.11	0.108	0.15	0.15	0.275	0.205	0.205	0.275	0.15	0.275	0.275	0.275	0.15	0.15	0.108	0.275	0.15	16.99	0.0322
ENST00000323906.9_ENSG00000104894.12	ENSG00000104894.12	0.844	0.839	0.839	0.816	0.821	0.821	0.816	0.839	0.816	0.816	0.816	0.839	0.839	0.844	0.816	0.839	17	0.0322
ENST00000399079.7_ENSG00000179344.17	ENSG00000179344.17	0.06	0.042	0.042	0.009	0.013	0.013	0.009	0.042	0.009	0.009	0.009	0.042	0.042	0.06	0.009	0.042	17.04	0.0322
ENST00000418577.1_ENSG00000114395.11	ENSG00000114395.11	0.153	0.186	0.186	0.247	0.206	0.206	0.247	0.186	0.247	0.247	0.247	0.186	0.186	0.153	0.247	0.186	17.02	0.0322
ENST00000261755.9_ENSG00000103876.14	ENSG00000103876.14	0.25	0.373	0.373	0.215	0.13	0.13	0.215	0.373	0.215	0.215	0.215	0.373	0.373	0.25	0.215	0.373	16.96	0.0324
m84073241030_103831_s3/247141493/ccs/7954_11198-0_ENSG00000172663.9	ENSG00000172663.9	0.054	0.06	0.06	0.119	0.107	0.107	0.119	0.06	0.119	0.119	0.119	0.06	0.06	0.054	0.119	0.06	16.92	0.0327
ENST00000291577.11_ENSG00000160221.18	ENSG00000160221.18	0.624	0.12	0.12	0.012	0.124	0.124	0.012	0.12	0.012	0.012	0.012	0.12	0.12	0.624	0.012	0.12	16.85	0.0337
ENST00000268389.6_ENSG00000140749.9	ENSG00000140749.9	0.686	0.708	0.708	0.744	0.725	0.725	0.744	0.708	0.744	0.744	0.744	0.708	0.708	0.686	0.744	0.708	16.82	0.034
m84073241106_033142_s4/52300255/ccs/8685_12822-0_ENSG00000136156.15	ENSG00000136156.15	0.102	0.104	0.104	0.115	0.113	0.113	0.115	0.104	0.115	0.115	0.115	0.104	0.104	0.102	0.115	0.104	16.79	0.034
ENST00000337404.8_ENSG00000291237.1	ENSG00000291237.1	0.066	0.055	0.055	0.075	0.089	0.089	0.075	0.055	0.075	0.075	0.075	0.055	0.055	0.066	0.075	0.055	16.64	0.0364
ENST00000355585.9_ENSG00000078269.15	ENSG00000078269.15	0.759	0.748	0.748	0.639	0.657	0.657	0.639	0.748	0.639	0.639	0.639	0.748	0.748	0.759	0.639	0.748	16.57	0.0372
m84073241106_033142_s4/233441715/ccs/8410_9883-0_ENSG00000028839.10	ENSG00000028839.10	0.242	0.207	0.207	0.123	0.146	0.146	0.123	0.207	0.123	0.123	0.123	0.207	0.207	0.242	0.123	0.207	16.55	0.0372
m84073241106_033142_s4/251136339/ccs/2634-1_6915-0_ENSG00000288684.1	ENSG00000288684.1	0.613	0.528	0.528	0.309	0.396	0.396	0.309	0.528	0.309	0.309	0.309	0.528	0.528	0.613	0.309	0.528	16.56	0.0372
m84073241030_044033_s4/119211347/ccs/69_2613-0_ENSG00000107551.21	ENSG00000107551.21	0.004	0.007	0.007	0	0	0	0	0.007	0	0	0	0.007	0.007	0.004	0	0.007	16.51	0.0376
ENST00000221855.8_ENSG00000105254.12	ENSG00000105254.12	0.836	0.812	0.812	0.768	0.8	0.8	0.768	0.812	0.768	0.768	0.768	0.812	0.812	0.836	0.768	0.812	16.42	0.0384
ENST00000647800.2-1_ENSG00000136156.15	ENSG00000136156.15	0.89	0.888	0.888	0.877	0.879	0.879	0.877	0.888	0.877	0.877	0.877	0.888	0.888	0.89	0.877	0.888	16.42	0.0384
m84073241030_103831_s3/81921188/ccs/2015_6129-0_ENSG00000107551.21	ENSG00000107551.21	0.04	0.046	0.046	0.086	0.076	0.076	0.086	0.046	0.086	0.086	0.086	0.046	0.046	0.04	0.086	0.046	16.43	0.0384
ENST00000260361.9_ENSG00000137806.10	ENSG00000137806.10	0.316	0.327	0.327	0.417	0.399	0.399	0.417	0.327	0.417	0.417	0.417	0.327	0.327	0.316	0.417	0.327	16.39	0.0386
ENST00000411653.6_ENSG00000059377.19	ENSG00000059377.19	0.021	0.031	0.031	0.017	0.012	0.012	0.017	0.031	0.017	0.017	0.017	0.031	0.031	0.021	0.017	0.031	16.35	0.0392
ENST00000221954.7_ENSG00000105352.11	ENSG00000105352.11	0.487	0.513	0.513	0.456	0.427	0.427	0.456	0.513	0.456	0.456	0.456	0.513	0.513	0.487	0.456	0.513	16.26	0.0405
m84073241030_103831_s3/249758537/ccs/8275_10096-0_ENSG00000204642.14	ENSG00000204642.14	0.116	0.105	0.105	0.141	0.157	0.157	0.141	0.105	0.141	0.141	0.141	0.105	0.105	0.116	0.141	0.105	16.25	0.0405
ENST00000608786.1_ENSG00000101608.13	ENSG00000101608.13	0.013	0.013	0.013	0.018	0.019	0.019	0.018	0.013	0.018	0.018	0.018	0.013	0.013	0.013	0.018	0.013	16.22	0.0407
ENST00000358278.7_ENSG00000140416.24	ENSG00000140416.24	0.01	0.018	0.018	0.005	0.002	0.002	0.005	0.018	0.005	0.005	0.005	0.018	0.018	0.01	0.005	0.018	16.16	0.0413
ENST00000395081.7_ENSG00000138629.16	ENSG00000138629.16	0.629	0.689	0.689	0.726	0.673	0.673	0.726	0.689	0.726	0.726	0.726	0.689	0.689	0.629	0.726	0.689	16.18	0.0413
m84073241030_044033_s4/136972715/ccs/15864_18588-0_ENSG00000204536.15	ENSG00000204536.15	0.015	0.012	0.012	0.111	0.137	0.137	0.111	0.012	0.111	0.111	0.111	0.012	0.012	0.015	0.111	0.012	15.9	0.0471

### Sheet: STable 11
Supplementary Table 11. All DE genes in the long-read sequeucing dataset identified using FLAIR
	baseMean	log2FoldChange	lfcSE	stat	pvalue	padj	symbol
ENSG00000198502.6	2466.36	8.47998	0.728844	11.6348	2.74e-31	1.28e-26	HLA-DRB5
chr3:16306000	34.4204	-1.31369	0.218334	-6.01689	1.78e-09	4.17e-05	OXNAD1
ENSG00000165682.15	28.8145	1.38374	0.266329	5.19561	2.04e-07	0.003188	CLEC1B
ENSG00000187837.4	37.7122	0.969675	0.208168	4.65814	3.19e-06	0.02991	H1-2
chr5:97028000	74.8262	-1.13294	0.242563	-4.67071	3e-06	0.02991	LNPEP
ENSG00000288796.1	25.7154	1.23576	0.269645	4.58293	4.59e-06	0.0358171	ENSG00000288796.1
chr3:33019000	35.5319	-0.929778	0.205529	-4.52384	6.07e-06	0.0361273	GLB1
chr12:9998000	63.923	0.825623	0.182636	4.5206	6.17e-06	0.0361273	CLEC1B
chr1:149588000	30.8855	-0.900588	0.201991	-4.45855	8.25e-06	0.0429729	LINC00869

### Sheet: STable 12
Supplementary Table 12. Full set of DE result of GSE234297 using the pipeline in this study
Gene symbol	baseMean	log2FoldChange	lfcSE	stat	pvalue	padj	Ensembl
MTND2P28	175.99	-1.91063	0.321955	-5.93445	2.94825e-09	1.96678e-05	ENSG00000225630.1
NA	122.464	0.385127	0.0822794	4.68072	2.85865e-06	0.00953504	ENSG00000232912.6
PLSCR1	158.165	0.50451	0.11438	4.41082	1.02978e-05	0.0224375	ENSG00000188313.13
PIGX	143.692	0.278314	0.0647267	4.29983	1.70927e-05	0.0224375	ENSG00000163964.18
ZNF783	161.227	-0.256359	0.0599115	-4.27896	1.87769e-05	0.0224375	ENSG00000204946.10
SREBF2	417.244	-0.194181	0.0455515	-4.26288	2.01806e-05	0.0224375	ENSG00000198911.12
NA	125.917	0.503218	0.119056	4.22672	2.37122e-05	0.0225978	ENSG00000257878.3
EIF2AK2	229.327	0.539854	0.132222	4.08293	4.44717e-05	0.0281846	ENSG00000055332.19
CIR1	268.993	0.32984	0.0808062	4.08186	4.4677e-05	0.0281846	ENSG00000138433.16
P2RY13	832.336	0.359351	0.0882345	4.07268	4.64744e-05	0.0281846	ENSG00000181631.7
NFATC1	211.117	-0.252713	0.0611799	-4.13065	3.61739e-05	0.0281846	ENSG00000131196.18
ANXA3	138.992	0.532945	0.13315	4.00259	6.26523e-05	0.032639	ENSG00000138772.13
IFIT1	200.489	1.00851	0.252189	3.99902	6.36048e-05	0.032639	ENSG00000185745.10
RSAD2	124.469	1.18343	0.297315	3.98039	6.8802e-05	0.0326456	ENSG00000134321.13
SULT1B1	129.854	0.538893	0.135914	3.96497	7.34049e-05	0.0326456	ENSG00000173597.9
CPT2	75.0688	-0.221849	0.056456	-3.9296	8.5089e-05	0.0354768	ENSG00000157184.7
IFFO2	148.074	-0.239043	0.0625965	-3.8188	0.000134105	0.0387142	ENSG00000169991.11
PABPC4	404.804	-0.181266	0.0487907	-3.71518	0.000203058	0.0387142	ENSG00000090621.15
IFI44L	106.28	1.01336	0.270489	3.7464	0.000179393	0.0387142	ENSG00000137959.17
IFI44	108.816	0.953017	0.252788	3.77002	0.000163233	0.0387142	ENSG00000137965.11
CCR1	340.875	0.394643	0.103391	3.81699	0.000135088	0.0387142	ENSG00000163823.4
BCL6	1321.69	0.403658	0.106785	3.78009	0.00015677	0.0387142	ENSG00000113916.18
HTT	474.526	-0.176275	0.0473865	-3.71994	0.000199269	0.0387142	ENSG00000197386.14
DDX60L	396.758	0.50167	0.132384	3.7895	0.000150949	0.0387142	ENSG00000181381.15
SRPK1	296.048	0.416448	0.112084	3.7155	0.000202804	0.0387142	ENSG00000096063.16
TMEM71	596.346	0.342835	0.0892347	3.84195	0.000122059	0.0387142	ENSG00000165071.15
JRK	123.23	-0.1851	0.0476284	-3.88633	0.000101772	0.0387142	ENSG00000234616.9
NOL6	159.788	-0.241091	0.0638502	-3.77589	0.000159437	0.0387142	ENSG00000165271.17
INPP5E	77.8024	-0.261245	0.0703196	-3.71511	0.000203118	0.0387142	ENSG00000148384.14
ANO9	441.2	-0.349735	0.0924864	-3.78147	0.000155903	0.0387142	ENSG00000185101.13
CASP4	819.624	0.298885	0.0794862	3.76021	0.00016977	0.0387142	ENSG00000196954.14
TRPV2	523.528	-0.2417	0.0626568	-3.85752	0.000114542	0.0387142	ENSG00000187688.15
PPP4R1	371.652	0.362257	0.095423	3.79633	0.000146854	0.0387142	ENSG00000154845.16
NA	150.136	0.499481	0.132604	3.7667	0.000165417	0.0387142	ENSG00000289172.2
KCNJ15	1406.16	0.440856	0.11772	3.74496	0.000180421	0.0387142	ENSG00000157551.19
NA	127.556	0.381317	0.103113	3.69804	0.000217269	0.0390719	ENSG00000273112.1
LYRM1	77.3253	0.262651	0.0711422	3.69192	0.000222565	0.0390719	ENSG00000102897.10
TCF3	292.36	-0.248647	0.0671131	-3.70489	0.000211482	0.0390719	ENSG00000071564.19
PIAS1	578.985	0.249164	0.0676885	3.68104	0.000232281	0.039732	ENSG00000033800.14
RGS2	1688.13	0.447597	0.12294	3.64079	0.000271804	0.0411719	ENSG00000116741.8
NABP1	550.452	0.383713	0.105788	3.6272	0.000286516	0.0411719	ENSG00000173559.15
LMNB1	196.71	0.33352	0.0916586	3.63872	0.000273998	0.0411719	ENSG00000113368.12
VNN3P	274.474	0.367284	0.101642	3.61349	0.000302103	0.0411719	ENSG00000093134.17
UBXN2B	260.749	0.383632	0.105973	3.6201	0.000294486	0.0411719	ENSG00000215114.10
PSEN1	564.899	0.210704	0.0583492	3.61109	0.000304917	0.0411719	ENSG00000080815.20
IFI27	105.213	1.3451	0.37273	3.60877	0.000307647	0.0411719	ENSG00000165949.13
IL27RA	356.327	-0.198047	0.054671	-3.62252	0.000291747	0.0411719	ENSG00000104998.4
SLPI	115.362	0.583024	0.159344	3.65889	0.000253308	0.0411719	ENSG00000124107.5
TASL	72.8051	0.334983	0.0926422	3.61587	0.000299336	0.0411719	ENSG00000120280.6
LAS1L	181.274	-0.21623	0.059931	-3.60798	0.000308588	0.0411719	ENSG00000001497.18
TNFSF10	590.093	0.339796	0.0944888	3.59615	0.000322964	0.0416249	ENSG00000121858.11
ACSS1	374.027	-0.166959	0.0464427	-3.59494	0.000324464	0.0416249	ENSG00000154930.15
NUP50-DT	188.931	0.269465	0.0750644	3.58978	0.000330955	0.0416566	ENSG00000226328.8
PROK2	489.966	0.425224	0.118998	3.57337	0.00035241	0.0419808	ENSG00000163421.9
ELAC2	220.592	-0.241398	0.0674625	-3.57826	0.000345891	0.0419808	ENSG00000006744.19
KCNJ2	106.374	0.466719	0.130505	3.57626	0.000348539	0.0419808	ENSG00000123700.5
TLR1	574.033	0.302392	0.0849842	3.55822	0.00037338	0.0432344	ENSG00000174125.8
CLEC2B	181.014	0.37432	0.105384	3.55196	0.000382376	0.0432344	ENSG00000110852.5
APOBEC3A	2161.14	0.350748	0.098635	3.55602	0.000376518	0.0432344	ENSG00000128383.13
NELFCD	204.349	-0.197421	0.0556749	-3.54595	0.000391194	0.0434943	ENSG00000101158.15
NIBAN3	297.905	-0.373703	0.105532	-3.54115	0.000398383	0.0435674	ENSG00000167483.19
NAMPT	2574.79	0.450506	0.127451	3.53475	0.000408167	0.0439175	ENSG00000105835.13
ANXA6	1984.69	-0.236847	0.067131	-3.52813	0.000418502	0.0443147	ENSG00000197043.15
CNTNAP3	123.771	0.60202	0.170939	3.52184	0.000428558	0.0444208	ENSG00000106714.18
AQP9	2683.62	0.371244	0.10549	3.51922	0.000432821	0.0444208	ENSG00000103569.10
TAB1	222.631	-0.194531	0.0554218	-3.51001	0.000448094	0.0452914	ENSG00000100324.14
VNN2	2082.3	0.412608	0.117949	3.4982	0.000468412	0.0454121	ENSG00000112303.14
MARCHF9	152.604	-0.24048	0.0688339	-3.49362	0.000476517	0.0454121	ENSG00000139266.6
IVD	213.14	-0.185404	0.0530196	-3.49689	0.000470708	0.0454121	ENSG00000128928.10
RPAP1	115.194	-0.251018	0.0716237	-3.50468	0.000457162	0.0454121	ENSG00000103932.12
FAM8A1	181.602	0.446196	0.127864	3.4896	0.000483736	0.0454508	ENSG00000137414.7
GPR155	156.652	0.291478	0.0839661	3.47138	0.000517782	0.0464476	ENSG00000163328.14
SLC26A8	75.1098	0.470474	0.135281	3.47775	0.000505636	0.0464476	ENSG00000112053.14
RPL7L1	151.046	-0.181515	0.0523234	-3.4691	0.000522196	0.0464476	ENSG00000146223.16
TLR8	427.204	0.324557	0.0935293	3.47011	0.000520238	0.0464476	ENSG00000101916.12
IFIT3	599.807	0.644467	0.186289	3.45951	0.00054116	0.0468841	ENSG00000119917.15
SAMM50	172.782	-0.231753	0.0669814	-3.45995	0.00054027	0.0468841	ENSG00000100347.15
CEMIP2	199.419	0.306743	0.0890285	3.44544	0.000570122	0.0483894	ENSG00000135048.14
PEBP1	233.324	-0.229002	0.0664919	-3.44406	0.000573042	0.0483894	ENSG00000089220.5
COG2	91.9183	-0.200309	0.0582522	-3.43866	0.00058461	0.0484856	ENSG00000135775.14
ING5	164.956	-0.167814	0.048829	-3.43676	0.000588717	0.0484856	ENSG00000168395.16
MXD1	1939.47	0.345049	0.100732	3.42541	0.000613875	0.048664	ENSG00000059728.11
STX11	319.116	0.272406	0.0795774	3.42316	0.000618975	0.048664	ENSG00000135604.11
IRAG2	410.393	0.29701	0.0867769	3.42268	0.000620064	0.048664	ENSG00000118308.16
TNFSF13B	196.558	0.379744	0.110891	3.42448	0.000615985	0.048664	ENSG00000102524.12
PARP1	380.414	-0.204928	0.0600758	-3.41115	0.000646886	0.0501788	ENSG00000143799.14
TLR5	132.894	0.359204	0.10545	3.4064	0.000658262	0.0504743	ENSG00000187554.14
IFIT5	70.3765	0.508373	0.150354	3.38118	0.000721754	0.0536813	ENSG00000152778.10
OAS3	356.158	0.717424	0.212089	3.38266	0.000717878	0.0536813	ENSG00000111331.14
PNMA3	83.1421	-0.507879	0.150249	-3.38024	0.000724227	0.0536813	ENSG00000183837.10
HDAC1	594.215	-0.123246	0.0364946	-3.37711	0.000732524	0.0536997	ENSG00000116478.12
IL1B	234.008	0.323244	0.0958069	3.37391	0.000741085	0.0537367	ENSG00000125538.12
FBXL5	820.816	0.305149	0.0906268	3.3671	0.00075964	0.0539567	ENSG00000118564.15
MFGE8	92.8682	-0.281178	0.0835135	-3.36686	0.000760295	0.0539567	ENSG00000140545.16
SEC62	168.042	0.326417	0.0971194	3.36098	0.000776657	0.0545377	ENSG00000008952.17
SMYD5	120.11	-0.252411	0.0754126	-3.34707	0.000816716	0.05472	ENSG00000135632.12
BLK	252.661	-0.373975	0.111683	-3.34854	0.000812383	0.05472	ENSG00000136573.15
CXCR5	176.462	-0.376075	0.112391	-3.34613	0.00081947	0.05472	ENSG00000160683.5
PLXNC1	1020.1	0.347049	0.103725	3.34586	0.000820267	0.05472	ENSG00000136040.9
IL21R	191.84	-0.253256	0.075692	-3.34588	0.000820216	0.05472	ENSG00000103522.17
SEC22B	135.517	0.249916	0.0749444	3.33468	0.000853962	0.0555772	ENSG00000265808.4
MCM7	432.173	-0.180733	0.0542197	-3.33334	0.00085811	0.0555772	ENSG00000166508.18
GIT2	700.054	0.172836	0.0517708	3.33849	0.000842357	0.0555772	ENSG00000139436.22
CYSTM1	320.556	0.331568	0.0996217	3.32827	0.000873868	0.0560536	ENSG00000120306.11
FBXL6	133.599	-0.275671	0.0829012	-3.3253	0.000883232	0.0561147	ENSG00000182325.11
CR1	453.191	0.359588	0.108664	3.30919	0.000935678	0.0574322	ENSG00000203710.12
DCTD	135.519	-0.188065	0.0569329	-3.30328	0.000955625	0.0574322	ENSG00000129187.15
HIP1R	226.437	-0.270473	0.0818632	-3.30397	0.000953275	0.0574322	ENSG00000130787.14
EVI2B	1517.81	0.306444	0.0927278	3.30477	0.000950538	0.0574322	ENSG00000185862.7
NA	114.293	-0.259234	0.0782541	-3.31272	0.00092392	0.0574322	ENSG00000279369.1
RAB31	658.156	0.283653	0.0857554	3.3077	0.000940639	0.0574322	ENSG00000168461.13
ANTXR2	333.691	0.271737	0.082466	3.29514	0.000983737	0.0585938	ENSG00000163297.18
JMJD4	82.392	-0.300195	0.0912443	-3.29002	0.00100181	0.0586087	ENSG00000081692.13
SP110	811.494	0.207211	0.0634137	3.2676	0.00108464	0.0586087	ENSG00000135899.20
ANKMY1	185.149	-0.187981	0.0574169	-3.27397	0.00106046	0.0586087	ENSG00000144504.16
FAM13A-AS1	363.157	0.199666	0.061213	3.26182	0.00110698	0.0586087	ENSG00000248019.3
ALPK1	631.024	0.306374	0.0932556	3.28531	0.00101869	0.0586087	ENSG00000073331.18
WDR46	245.294	-0.253205	0.0771824	-3.28061	0.00103584	0.0586087	ENSG00000227057.10
STEAP4	611.23	0.37543	0.115026	3.26386	0.00109904	0.0586087	ENSG00000127954.13
TBC1D13	237.234	-0.18332	0.0561144	-3.26691	0.0010873	0.0586087	ENSG00000107021.16
IFIT2	396.894	0.536815	0.163716	3.27893	0.001042	0.0586087	ENSG00000119922.11
MPZL3	355.988	0.320219	0.0981162	3.26368	0.00109977	0.0586087	ENSG00000160588.10
DVL2	130.331	-0.187842	0.057345	-3.27564	0.00105422	0.0586087	ENSG00000004975.12
ABCG1	227.122	0.349764	0.107081	3.26635	0.00108942	0.0586087	ENSG00000160179.19
HDHD5	140.019	-0.184725	0.0562389	-3.28466	0.00102106	0.0586087	ENSG00000069998.12
NUP50	276.894	0.261614	0.0799925	3.27048	0.00107365	0.0586087	ENSG00000093000.19
BCS1L	100.358	-0.229998	0.0705969	-3.2579	0.0011224	0.0586824	ENSG00000074582.15
LIN7A	131.264	0.381449	0.117196	3.25479	0.00113477	0.0586824	ENSG00000111052.8
ZCCHC2	254.785	0.406112	0.124743	3.25559	0.00113159	0.0586824	ENSG00000141664.10
AOAH	1806.79	0.208462	0.0641168	3.25128	0.00114888	0.0589551	ENSG00000136250.12
GGA2	434.47	-0.149152	0.0460448	-3.23927	0.00119835	0.0596581	ENSG00000103365.15
CDC25B	1078.33	-0.237069	0.0730896	-3.24354	0.00118053	0.0596581	ENSG00000101224.18
TUG1	383.682	0.225176	0.0694606	3.24178	0.00118786	0.0596581	ENSG00000253352.10
MIR223HG	1221.72	0.294628	0.090896	3.24138	0.00118953	0.0596581	ENSG00000274536.9
SLK	103.01	0.363344	0.112295	3.23561	0.00121384	0.0599815	ENSG00000065613.15
MCL1	3433.35	0.247458	0.0767258	3.22523	0.00125873	0.0602239	ENSG00000143384.14
STK17B	459.482	0.264261	0.0819385	3.22511	0.00125925	0.0602239	ENSG00000081320.11
DDX56	423.626	-0.19201	0.059423	-3.23124	0.00123254	0.0602239	ENSG00000136271.11
PHETA1	70.8104	-0.291447	0.0903977	-3.22406	0.00126388	0.0602239	ENSG00000198324.14
KIF22	281.403	-0.221109	0.0685433	-3.22583	0.00125609	0.0602239	ENSG00000079616.14
KIAA0825	106.289	0.559663	0.173837	3.21947	0.00128427	0.0603337	ENSG00000185261.16
THOP1	129.247	-0.297675	0.092412	-3.22117	0.00127669	0.0603337	ENSG00000172009.15
PIP4K2B	306.48	-0.12423	0.0386578	-3.21359	0.00131086	0.0607273	ENSG00000276293.5
SLC25A42	125.773	-0.223425	0.0695191	-3.21386	0.00130962	0.0607273	ENSG00000181035.14
SPOCK2	1741.57	-0.213037	0.0664036	-3.20822	0.0013356	0.0610906	ENSG00000107742.14
PDK2	132.167	-0.259767	0.0809768	-3.20791	0.00133701	0.0610906	ENSG00000005882.12
PDE4B	198.935	0.270565	0.0844928	3.20222	0.00136372	0.0615921	ENSG00000184588.18
FCAR	113.17	0.353043	0.110269	3.20164	0.00136646	0.0615921	ENSG00000186431.19
UBIAD1	92.2043	-0.193477	0.0614702	-3.14749	0.00164679	0.0620413	ENSG00000120942.14
MTF1	141.168	0.208428	0.0656695	3.1739	0.00150405	0.0620413	ENSG00000188786.10
RNF220	415.131	-0.138008	0.0431757	-3.19642	0.00139146	0.0620413	ENSG00000187147.18
OSBPL9	170.415	0.237631	0.0753646	3.15309	0.00161551	0.0620413	ENSG00000117859.19
TSPAN2	77.8797	0.355753	0.111563	3.1888	0.00142867	0.0620413	ENSG00000134198.10
CNIH3	78.6916	0.248089	0.07841	3.164	0.00155616	0.0620413	ENSG00000143786.8
NMI	270.308	0.279093	0.0874133	3.1928	0.00140902	0.0620413	ENSG00000123609.11
PARP9	582.17	0.285341	0.0901441	3.16539	0.00154878	0.0620413	ENSG00000138496.17
PARP14	955.582	0.320332	0.100695	3.1812	0.00146668	0.0620413	ENSG00000173193.15
RBPJ	381.425	0.235161	0.0742641	3.16655	0.0015426	0.0620413	ENSG00000168214.22
HERC5	155.615	0.654335	0.207347	3.15574	0.0016009	0.0620413	ENSG00000138646.9
FYB1	1156.4	0.309305	0.0975118	3.17198	0.00151404	0.0620413	ENSG00000082074.19
NA	165.295	0.63702	0.202025	3.15317	0.00161506	0.0620413	ENSG00000286076.2
DNAAF11	73.7695	0.498297	0.156463	3.18476	0.00144876	0.0620413	ENSG00000129295.10
ABCA1	137.414	0.602142	0.189388	3.17942	0.00147572	0.0620413	ENSG00000165029.17
PHF19	264.49	-0.194632	0.0614399	-3.16785	0.00153572	0.0620413	ENSG00000119403.15
PRPF18	234.5	0.162298	0.0515306	3.14955	0.00163521	0.0620413	ENSG00000165630.15
PTEN	727.643	0.333315	0.104758	3.18175	0.0014639	0.0620413	ENSG00000171862.14
SLC2A3	997.143	0.271269	0.0857513	3.16343	0.0015592	0.0620413	ENSG00000059804.16
PLBD1	995.358	0.271475	0.0853846	3.17944	0.00147559	0.0620413	ENSG00000121316.11
ITGB7	969.507	-0.25268	0.0792129	-3.18989	0.00142327	0.0620413	ENSG00000139626.16
IKBIP	97.4828	0.318149	0.100369	3.16978	0.00152552	0.0620413	ENSG00000166130.15
IQGAP1	1385.61	0.260455	0.0820557	3.17412	0.0015029	0.0620413	ENSG00000140575.13
DEXI	94.3664	-0.248264	0.0784617	-3.16414	0.00155543	0.0620413	ENSG00000182108.11
MARF1	639.451	0.202581	0.0643247	3.14935	0.00163633	0.0620413	ENSG00000166783.22
IGSF6	867.999	0.26326	0.0836358	3.14769	0.00164564	0.0620413	ENSG00000140749.9
KPNB1	859.314	0.187735	0.0596006	3.14989	0.00163332	0.0620413	ENSG00000108424.11
SUN2	3052.36	-0.191423	0.0608473	-3.14596	0.00165543	0.0620413	ENSG00000100242.16
SAT1	1460.7	0.289403	0.0916407	3.15802	0.00158845	0.0620413	ENSG00000130066.17
TSR2	164.998	-0.196121	0.0620258	-3.16192	0.00156731	0.0620413	ENSG00000158526.8
SP1	845.323	0.184182	0.0586074	3.14265	0.00167428	0.0620506	ENSG00000185591.10
TAF1C	355.519	-0.214138	0.0681311	-3.14302	0.00167213	0.0620506	ENSG00000103168.17
ESYT1	1029.17	-0.200472	0.06393	-3.1358	0.00171387	0.0631671	ENSG00000139641.13
NAT10	180.913	-0.175129	0.0558887	-3.13352	0.00172721	0.0633088	ENSG00000135372.10
UIMC1	322.764	0.231802	0.0740193	3.13165	0.00173828	0.0633666	ENSG00000087206.17
GCA	852.673	0.334057	0.10687	3.12583	0.00177306	0.0635918	ENSG00000115271.11
DHX30	318.371	-0.176574	0.056447	-3.12814	0.00175916	0.0635918	ENSG00000132153.15
USP15	798.08	0.360011	0.115118	3.12733	0.00176403	0.0635918	ENSG00000135655.16
ASPH	75.4892	0.510491	0.16352	3.12188	0.001797	0.0637648	ENSG00000198363.18
SLC12A6	696.489	0.295353	0.0945865	3.12257	0.00179278	0.0637648	ENSG00000140199.13
RNF13	330.543	0.372069	0.119249	3.12011	0.0018078	0.0638088	ENSG00000082996.20
IRF2	546.122	0.210358	0.0675054	3.11616	0.00183224	0.0639941	ENSG00000168310.12
CYREN	157.836	-0.134487	0.0431419	-3.11732	0.00182501	0.0639941	ENSG00000122783.17
ILRUN	602.108	-0.13745	0.044202	-3.10959	0.00187346	0.0646152	ENSG00000196821.10
CYB561A3	489.441	-0.211948	0.068127	-3.11107	0.00186413	0.0646152	ENSG00000162144.10
YPEL3-DT	105.458	0.32317	0.103956	3.10871	0.00187908	0.0646152	ENSG00000250616.4
SEMA4C	97.0647	-0.248651	0.0801822	-3.10108	0.00192818	0.06489	ENSG00000168758.11
BASP1	1236.89	0.314344	0.101404	3.09992	0.00193571	0.06489	ENSG00000176788.9
GTF3C5	345.832	-0.193497	0.0623201	-3.10489	0.00190353	0.06489	ENSG00000148308.18
CLEC7A	657.007	0.283007	0.0911903	3.10348	0.00191261	0.06489	ENSG00000172243.18
GK	191.188	0.407265	0.131286	3.10213	0.00192134	0.06489	ENSG00000198814.14
FCMR	1093.24	-0.207604	0.0672828	-3.08555	0.00203178	0.0656505	ENSG00000162894.12
LBH	674.557	-0.206324	0.067251	-3.06796	0.00215522	0.0656505	ENSG00000213626.13
LOC101929667	74.9897	0.462617	0.150578	3.07228	0.00212429	0.0656505	ENSG00000287255.3
VARS1	283.223	-0.266528	0.0867626	-3.07192	0.00212686	0.0656505	ENSG00000204394.13
PI16	85.9941	-0.402044	0.129999	-3.09268	0.00198361	0.0656505	ENSG00000164530.15
EZR	649.634	-0.163315	0.0531277	-3.07401	0.00211203	0.0656505	ENSG00000092820.19
DOCK4	150.419	0.631639	0.205293	3.07677	0.00209259	0.0656505	ENSG00000128512.24
WDR5	154.474	-0.178742	0.0578896	-3.08764	0.00201749	0.0656505	ENSG00000196363.10
C1RL	480.339	0.215422	0.0700575	3.07494	0.00210545	0.0656505	ENSG00000139178.12
DNAJC3	210.899	0.287303	0.0932641	3.08053	0.00206635	0.0656505	ENSG00000102580.15
FOS	266.827	0.320326	0.10409	3.07741	0.0020881	0.0656505	ENSG00000170345.10
ALG1	110.649	-0.2196	0.0710783	-3.08955	0.00200458	0.0656505	ENSG00000033011.14
MVD	212.005	-0.295108	0.0955221	-3.08942	0.0020055	0.0656505	ENSG00000167508.12
PIEZO1	750.736	-0.20228	0.0658148	-3.07347	0.00211582	0.0656505	ENSG00000103335.22
SEPTIN9	2858.39	-0.171643	0.0559242	-3.06921	0.00214623	0.0656505	ENSG00000184640.20
DNMT1	287.525	-0.19526	0.0633612	-3.0817	0.00205825	0.0656505	ENSG00000130816.17
SMARCA4	345.121	-0.15626	0.0508469	-3.07314	0.00211817	0.0656505	ENSG00000127616.21
ARRDC2	590.255	-0.14599	0.0475652	-3.06927	0.00214584	0.0656505	ENSG00000105643.11
RNF24	1359.65	0.279332	0.0907024	3.07965	0.00207241	0.0656505	ENSG00000101236.17
REPS2	286.057	0.355157	0.11505	3.08699	0.00202193	0.0656505	ENSG00000169891.18
SUMF2	394.256	-0.181193	0.0591498	-3.06329	0.00218919	0.0660677	ENSG00000129103.19
DHX37	124.914	-0.229136	0.074832	-3.062	0.00219862	0.0660677	ENSG00000150990.9
LIG1	184.02	-0.202926	0.0662487	-3.06309	0.00219067	0.0660677	ENSG00000105486.15
CAD	195.719	-0.220398	0.0720213	-3.06017	0.00221212	0.066175	ENSG00000084774.14
HNRNPM	640.935	-0.139202	0.0455456	-3.05633	0.00224068	0.0667302	ENSG00000099783.12
MAP4K1	797.099	-0.247943	0.0811902	-3.05385	0.00225925	0.0669842	ENSG00000104814.13
ATF6	338.703	0.247502	0.0811058	3.05159	0.0022763	0.067191	ENSG00000118217.7
NPL	545.933	0.252975	0.0829683	3.04906	0.00229559	0.0672672	ENSG00000135838.14
SP100	639.99	0.221704	0.0727232	3.04861	0.00229904	0.0672672	ENSG00000067066.17
SORT1	219.964	0.179562	0.0589738	3.04478	0.00232854	0.0674599	ENSG00000134243.12
WDR54	74.4539	-0.289879	0.0953157	-3.04126	0.00235593	0.0674599	ENSG00000005448.17
LFNG	995.155	-0.1824	0.0599093	-3.04459	0.00232994	0.0674599	ENSG00000106003.14
NFIL3	192.552	0.289801	0.0952803	3.04156	0.00235357	0.0674599	ENSG00000165030.4
LAMP2	637.093	0.269798	0.0887136	3.04122	0.00235619	0.0674599	ENSG00000005893.17
NOTCH2	882.927	0.245524	0.0810099	3.03079	0.00243914	0.0676353	ENSG00000134250.21
NBPF26	78.8969	0.406327	0.134145	3.02901	0.00245357	0.0676353	ENSG00000273136.8
ATG3	236.782	0.216227	0.0713841	3.02907	0.00245308	0.0676353	ENSG00000144848.11
SDCBP	1009.46	0.35926	0.118512	3.03143	0.00243395	0.0676353	ENSG00000137575.12
TUT7	374.515	0.319148	0.105073	3.0374	0.0023863	0.0676353	ENSG00000083223.18
VCL	557.654	0.188919	0.0623216	3.03136	0.00243459	0.0676353	ENSG00000035403.18
CASP1	701.846	0.24403	0.0803046	3.03881	0.00237518	0.0676353	ENSG00000137752.25
MCTP2	484.063	0.42068	0.13861	3.03499	0.00240543	0.0676353	ENSG00000140563.16
ARFGAP3	110.375	0.20169	0.0664656	3.03451	0.00240926	0.0676353	ENSG00000242247.11
NA	78.7965	0.42483	0.140331	3.02735	0.00246708	0.0677279	ENSG00000234506.7
SHMT2	283.565	-0.213835	0.0706674	-3.02594	0.00247861	0.0677657	ENSG00000182199.11
TXLNA	266.895	-0.156302	0.0518586	-3.01401	0.00257817	0.069435	ENSG00000084652.16
RUSC1	86.4597	-0.212659	0.0705741	-3.01327	0.00258447	0.069435	ENSG00000160753.17
MBOAT2	150.191	0.374707	0.124194	3.01712	0.00255193	0.069435	ENSG00000143797.12
SAMD9L	259.081	0.350488	0.116242	3.01516	0.00256844	0.069435	ENSG00000177409.12
PCSK7	809.583	-0.165137	0.054825	-3.01207	0.00259473	0.069435	ENSG00000160613.15
PATZ1	167.574	-0.157484	0.0522992	-3.01121	0.00260212	0.069435	ENSG00000100105.18
ACAD9	165.512	-0.16898	0.0561435	-3.00978	0.00261435	0.0694833	ENSG00000177646.20
C8orf33	86.2369	-0.17242	0.0573236	-3.00784	0.00263115	0.0696523	ENSG00000182307.14
SIGMAR1	157.612	-0.201769	0.0671438	-3.00503	0.00265553	0.0699782	ENSG00000147955.18
DDX51	149.334	-0.215435	0.0717156	-3.00401	0.00266444	0.0699782	ENSG00000185163.10
DPH2	96.1179	-0.20121	0.0670518	-3.00081	0.0026926	0.0704097	ENSG00000132768.14
F13A1	446.44	0.33084	0.110289	2.99975	0.00270198	0.0704097	ENSG00000124491.16
ERAL1	162.67	-0.225825	0.0753395	-2.99743	0.00272262	0.0706716	ENSG00000132591.12
TRIM25	1139.66	0.229807	0.0767421	2.99454	0.00274861	0.0710696	ENSG00000121060.19
IFI16	780.498	0.246844	0.0825695	2.98953	0.00279411	0.0719673	ENSG00000163565.20
HEBP2	268.14	0.193432	0.0648603	2.98229	0.00286102	0.0723653	ENSG00000051620.11
YTHDF3	114.542	0.321036	0.107604	2.9835	0.00284976	0.0723653	ENSG00000185728.17
REXO4	99.8957	-0.199751	0.0669859	-2.98199	0.0028638	0.0723653	ENSG00000148300.12
FBXW4	359.674	-0.168449	0.0564289	-2.98516	0.00283435	0.0723653	ENSG00000107829.15
VMP1	2016.4	0.276408	0.0926291	2.98403	0.00284476	0.0723653	ENSG00000062716.13
CYTIP	536.973	0.166482	0.055874	2.9796	0.00288624	0.0723771	ENSG00000115165.10
BMP2K	175.957	0.327947	0.110132	2.97775	0.00290369	0.0723771	ENSG00000138756.19
SRGN	2282.57	0.309031	0.103683	2.98054	0.00287744	0.0723771	ENSG00000122862.5
PUS1	128.448	-0.196512	0.0660026	-2.97733	0.00290767	0.0723771	ENSG00000177192.14
TCOF1	241.414	-0.205038	0.0689574	-2.9734	0.00294521	0.0729546	ENSG00000070814.22
MX2	1740.16	0.252131	0.084818	2.97262	0.00295274	0.0729546	ENSG00000183486.14
SMIM3	80.0469	0.266011	0.0895343	2.97105	0.0029678	0.073056	ENSG00000256235.3
IGHD	752.394	-0.448047	0.150914	-2.96889	0.00298878	0.0733019	ENSG00000211898.8
H2AC6	521.871	0.292826	0.0988011	2.9638	0.00303871	0.0735302	ENSG00000180573.10
STX3	731.579	0.281901	0.0951263	2.96344	0.00304217	0.0735302	ENSG00000166900.17
HAL	422.032	0.295023	0.0995324	2.96409	0.00303582	0.0735302	ENSG00000084110.11
ENTPD6	296.986	-0.182869	0.0616861	-2.96451	0.00303166	0.0735302	ENSG00000197586.13
NOL9	107.468	-0.173301	0.0585586	-2.95944	0.00308198	0.0735391	ENSG00000162408.11
PRRC2B	897.153	-0.123033	0.041595	-2.95788	0.00309766	0.0735391	ENSG00000288701.1
LZTS2	101.891	-0.233254	0.078746	-2.96211	0.00305538	0.0735391	ENSG00000107816.17
AEN	87.3562	-0.198926	0.0672501	-2.958	0.00309639	0.0735391	ENSG00000181026.15
ADA	181.923	-0.244773	0.0826913	-2.96008	0.00307555	0.0735391	ENSG00000196839.14
POLB	133.496	0.22424	0.0758546	2.95618	0.00311476	0.0735633	ENSG00000070501.12
GLIPR1	546.618	0.221352	0.0748926	2.95559	0.00312073	0.0735633	ENSG00000139278.10
LOC728488	109.415	0.473743	0.160556	2.95064	0.00317116	0.0737334	ENSG00000250138.4
SLC22A4	198.766	0.307372	0.10415	2.95124	0.003165	0.0737334	ENSG00000197208.6
KDM7A	215.127	0.310594	0.105267	2.95054	0.00317216	0.0737334	ENSG00000006459.11
GLT1D1	1458.16	0.291148	0.0986575	2.95109	0.0031665	0.0737334	ENSG00000151948.12
SPTAN1	1181.03	-0.196448	0.0666694	-2.9466	0.0032129	0.074421	ENSG00000197694.19
CDAN1	89.9651	-0.171331	0.05817	-2.94535	0.00322589	0.0744634	ENSG00000140326.13
ZBTB34	117.233	0.306632	0.10417	2.94358	0.00324444	0.0746334	ENSG00000177125.6
RAB11FIP3	186.79	-0.203844	0.0694179	-2.93648	0.00331962	0.075673	ENSG00000090565.17
GPCPD1	628.727	0.215471	0.0733716	2.93671	0.00331711	0.075673	ENSG00000125772.14
DDX27	244.334	-0.144955	0.0493877	-2.93504	0.00333501	0.075673	ENSG00000124228.15
UBE2A	147.031	0.171443	0.058392	2.93607	0.00332398	0.075673	ENSG00000077721.17
TMEM154	815.062	0.292928	0.0998425	2.93391	0.00334726	0.0756935	ENSG00000170006.13
RNF149	2205.19	0.235423	0.0804338	2.92692	0.00342336	0.0766351	ENSG00000163162.9
HSP90AB1	1570.53	-0.197643	0.0674943	-2.92829	0.00340832	0.0766351	ENSG00000096384.20
PELP1	248.113	-0.226717	0.0774391	-2.92768	0.00341497	0.0766351	ENSG00000141456.16
ZNF512B	78.8312	-0.239872	0.0819858	-2.92578	0.00343598	0.0766602	ENSG00000196700.9
HSD17B11	248.671	0.267445	0.0915383	2.92168	0.00348154	0.0771606	ENSG00000198189.11
ARMC6	154.417	-0.202957	0.0694644	-2.92174	0.00348083	0.0771606	ENSG00000105676.14
CREB5	684.933	0.379297	0.129977	2.91819	0.00352069	0.0774917	ENSG00000146592.17
WNK1	674.352	0.22255	0.0762875	2.91725	0.00353132	0.0774917	ENSG00000060237.19
GRWD1	110.415	-0.229102	0.0784932	-2.91875	0.0035144	0.0774917	ENSG00000105447.13
LPCAT2	137.998	0.344894	0.118274	2.91607	0.00354472	0.0775306	ENSG00000087253.13
QKI	238.372	0.347569	0.119371	2.91167	0.00359503	0.078374	ENSG00000112531.17
RGS18	169.851	0.351658	0.120863	2.90956	0.00361935	0.0786472	ENSG00000150681.10
MNDA	4936.02	0.270865	0.0931532	2.90774	0.00364054	0.0787255	ENSG00000163563.8
DRG2	232.96	-0.188424	0.0648124	-2.90722	0.00364656	0.0787255	ENSG00000108591.10
MKNK1	532.263	0.208689	0.0719573	2.90017	0.00372957	0.0788064	ENSG00000079277.22
DTX3L	335.512	0.220519	0.0760961	2.89791	0.00375663	0.0788064	ENSG00000163840.10
NCOA4	1714.44	0.257219	0.0886747	2.9007	0.00372328	0.0788064	ENSG00000266412.6
TYSND1	144.098	-0.18166	0.062682	-2.89812	0.0037541	0.0788064	ENSG00000156521.14
CACUL1	216.687	0.240361	0.082817	2.90232	0.00370413	0.0788064	ENSG00000151893.15
RRP8	106.48	-0.172826	0.0594747	-2.90588	0.00366223	0.0788064	ENSG00000132275.11
BRF1	204.211	-0.201643	0.0695647	-2.89864	0.00374787	0.0788064	ENSG00000185024.18
SNX22	84.5846	-0.334937	0.115538	-2.89893	0.00374441	0.0788064	ENSG00000157734.14
RANGAP1	507.796	-0.220976	0.0761352	-2.90242	0.00370293	0.0788064	ENSG00000100401.21
LLGL1	96.1605	-0.201995	0.0697951	-2.89412	0.00380222	0.0792645	ENSG00000131899.12
TMX4	247.434	0.263877	0.0911486	2.89503	0.00379128	0.0792645	ENSG00000125827.9
PIP4P2	121.023	0.289264	0.100081	2.89031	0.00384867	0.0798738	ENSG00000155099.8
KCNN4	178.165	-0.302425	0.104654	-2.88976	0.0038554	0.0798738	ENSG00000104783.15
RGS10	266.834	0.286701	0.0992466	2.88878	0.00386743	0.0798749	ENSG00000148908.15
SLC15A4	325.931	0.240071	0.0831785	2.88621	0.00389906	0.0800327	ENSG00000139370.12
MLLT6	1643.4	-0.164511	0.0569966	-2.88632	0.0038977	0.0800327	ENSG00000275023.5
TBC1D9B	452.306	-0.160144	0.0555582	-2.88245	0.00394597	0.0802986	ENSG00000197226.13
MGAM	765.984	0.367305	0.127423	2.88257	0.00394442	0.0802986	ENSG00000257335.8
ACSF3	266.043	-0.176404	0.0612235	-2.88132	0.00396016	0.0802986	ENSG00000176715.17
NA	237.994	0.181914	0.0631195	2.88206	0.00395078	0.0802986	ENSG00000267009.6
NUP210	995.39	-0.147514	0.0512145	-2.88031	0.0039728	0.0803107	ENSG00000132182.13
CAVIN2	83.3115	0.367469	0.127715	2.87727	0.00401133	0.0806012	ENSG00000168497.5
EFTUD2	524.349	-0.168525	0.058566	-2.87753	0.004008	0.0806012	ENSG00000108883.13
GPN2	163.987	-0.123699	0.0431248	-2.8684	0.00412552	0.0806165	ENSG00000142751.15
TOR1AIP1	176.358	0.240225	0.0835543	2.87508	0.00403926	0.0806165	ENSG00000143337.19
CDC42EP3	371.482	0.23453	0.081973	2.86106	0.00422223	0.0806165	ENSG00000163171.8
SMARCAL1	112.744	-0.147221	0.0514203	-2.86308	0.00419542	0.0806165	ENSG00000138375.14
LRRFIP2	153.273	0.203821	0.070934	2.87339	0.00406093	0.0806165	ENSG00000093167.18
UBE2D3	795.475	0.216137	0.0755468	2.86096	0.00422354	0.0806165	ENSG00000109332.20
TDP2	195.038	0.301755	0.10549	2.86051	0.00422962	0.0806165	ENSG00000111802.14
POLR1H	135.846	-0.201186	0.0702048	-2.86571	0.0041608	0.0806165	ENSG00000066379.15
CCAR2	578.957	-0.177851	0.0621518	-2.86156	0.00421564	0.0806165	ENSG00000158941.17
HSDL2	185.936	0.281184	0.0978454	2.87375	0.00405627	0.0806165	ENSG00000119471.15
VIM-AS1	121.562	0.257193	0.0897338	2.86618	0.00415455	0.0806165	ENSG00000229124.8
ANKRD13A	686.585	0.176209	0.0614402	2.86798	0.00413106	0.0806165	ENSG00000076513.17
NUMB	733.028	0.265011	0.0925183	2.86442	0.00417778	0.0806165	ENSG00000133961.21
PLA2G15	103.922	-0.219544	0.0764433	-2.87198	0.00407905	0.0806165	ENSG00000103066.13
USP32	498.748	0.287032	0.100023	2.86967	0.00410903	0.0806165	ENSG00000170832.13
GIPC1	130.982	-0.257833	0.0897632	-2.87237	0.00407403	0.0806165	ENSG00000123159.16
EML2	192.991	-0.164034	0.0571351	-2.87098	0.00409197	0.0806165	ENSG00000125746.18
PIK3IP1	632.125	-0.189605	0.0661952	-2.86433	0.00417898	0.0806165	ENSG00000100100.13
MRPL20-AS1	96.7997	-0.173214	0.0608404	-2.84703	0.00441295	0.0807512	ENSG00000224870.9
SELL	7742.22	0.212717	0.0749712	2.83731	0.00454948	0.0807512	ENSG00000188404.10
ARHGAP15	1216.37	0.359205	0.126479	2.84003	0.00451088	0.0807512	ENSG00000075884.14
NDUFA10	319.725	-0.0952988	0.0333813	-2.85486	0.00430561	0.0807512	ENSG00000130414.13
BRD9	226.947	-0.129689	0.0456128	-2.84326	0.00446552	0.0807512	ENSG00000028310.18
VCAN	1063.82	0.276591	0.0967854	2.85778	0.00426621	0.0807512	ENSG00000038427.16
ABCF1	329.247	-0.16907	0.0592478	-2.85361	0.00432258	0.0807512	ENSG00000204574.14
SNX3	311.802	0.23521	0.082705	2.84396	0.00445561	0.0807512	ENSG00000112335.15
FGL2	880.088	0.291969	0.10293	2.83658	0.00455988	0.0807512	ENSG00000127951.8
PRKDC	338.719	0.229806	0.0807241	2.84681	0.00441597	0.0807512	ENSG00000253729.9
LY96	144.848	0.338736	0.118914	2.84857	0.00439157	0.0807512	ENSG00000154589.7
EEIG1	717.136	-0.226008	0.0796159	-2.83873	0.00452937	0.0807512	ENSG00000167106.12
EXD3	127.712	-0.226335	0.0795657	-2.84463	0.00444628	0.0807512	ENSG00000187609.16
ZRANB1	134.89	0.213042	0.0745176	2.85895	0.00425051	0.0807512	ENSG00000019995.6
PHF21A	861.723	0.214571	0.075173	2.85436	0.00431236	0.0807512	ENSG00000135365.17
PATL1	247.191	0.169934	0.059907	2.83664	0.00455912	0.0807512	ENSG00000166889.14
SCAF11	249.182	0.255259	0.0896531	2.84718	0.00441082	0.0807512	ENSG00000139218.18
FAM30A	130.096	-0.32159	0.113217	-2.84046	0.00450482	0.0807512	ENSG00000226777.9
BCL2A1	157.047	0.359177	0.126255	2.84487	0.00444299	0.0807512	ENSG00000140379.9
MEFV	875.321	0.224135	0.0787767	2.84519	0.00443843	0.0807512	ENSG00000103313.14
NDEL1	762.903	0.23255	0.0815747	2.85076	0.00436143	0.0807512	ENSG00000166579.16
AOC2	73.4378	0.320241	0.112155	2.85534	0.00429909	0.0807512	ENSG00000131480.9
PSMC5	525.885	-0.202137	0.0711592	-2.84062	0.00450253	0.0807512	ENSG00000087191.14
USP36	250.933	-0.149725	0.052559	-2.8487	0.0043898	0.0807512	ENSG00000055483.20
FASN	136.729	-0.252266	0.0888907	-2.83794	0.00454061	0.0807512	ENSG00000169710.9
AAR2	169.313	-0.166221	0.0582329	-2.85442	0.00431157	0.0807512	ENSG00000131043.13
NF2	144.106	-0.181325	0.0639295	-2.83633	0.00456351	0.0807512	ENSG00000186575.19
NCF2	4917.11	0.201777	0.0711996	2.83396	0.00459752	0.0809237	ENSG00000116701.16
PRKAR1A	336.776	0.303976	0.10724	2.83455	0.00458905	0.0809237	ENSG00000108946.16
PCYT1A	409.682	0.138949	0.0490605	2.83219	0.00462306	0.0810545	ENSG00000161217.12
SCRN2	138.102	-0.241379	0.0852398	-2.83176	0.00462926	0.0810545	ENSG00000141295.14
DDX39A	336.987	-0.19109	0.0675677	-2.82812	0.00468219	0.0817668	ENSG00000123136.15
MAPK14	567.658	0.257752	0.0912096	2.82593	0.00471436	0.0818879	ENSG00000112062.12
TUBB1	430.553	0.319427	0.113044	2.82568	0.00471796	0.0818879	ENSG00000101162.4
STMN3	380.9	-0.2408	0.0852346	-2.82514	0.00472595	0.0818879	ENSG00000197457.10
ISG15	611.642	0.74993	0.265888	2.82048	0.00479523	0.0822432	ENSG00000187608.10
SH3GLB1	376.474	0.21717	0.0769986	2.82044	0.00479577	0.0822432	ENSG00000097033.15
POLE	156.623	-0.146401	0.0519003	-2.82082	0.00479009	0.0822432	ENSG00000177084.19
SLC25A5	469.489	-0.147839	0.052378	-2.82254	0.00476453	0.0822432	ENSG00000005022.6
INTS8	137.235	0.225221	0.080105	2.81157	0.00492997	0.08305	ENSG00000164941.14
PKD1	248.047	-0.240753	0.0855843	-2.81305	0.00490742	0.08305	ENSG00000008710.20
CD19	178.197	-0.354898	0.126194	-2.81233	0.00491843	0.08305	ENSG00000177455.15
SETD1A	157.462	-0.195329	0.069412	-2.81405	0.0048921	0.08305	ENSG00000099381.19
ACOX1	506.061	0.23752	0.0844136	2.81377	0.00489645	0.08305	ENSG00000161533.12
ZFAS1	413.927	0.235781	0.0838519	2.81187	0.00492542	0.08305	ENSG00000177410.13
ACSL4	168.77	0.382499	0.1359	2.81457	0.00488428	0.08305	ENSG00000068366.21
SAP30L	199.584	0.150711	0.0536539	2.80895	0.00497029	0.0835183	ENSG00000164576.12
RNF11	146.362	0.346138	0.123952	2.79251	0.00523008	0.0839218	ENSG00000123091.5
GLUL	2181.58	0.219345	0.0785231	2.79338	0.00521606	0.0839218	ENSG00000135821.19
NOP14	145.935	-0.15274	0.0545227	-2.8014	0.00508822	0.0839218	ENSG00000087269.16
PPP1R3B	273.888	0.282888	0.101384	2.79028	0.00526624	0.0839218	ENSG00000173281.5
LINC01410	96.749	0.314603	0.112175	2.80458	0.00503825	0.0839218	ENSG00000238113.7
TRIM22	563.758	0.319265	0.114317	2.79282	0.00522514	0.0839218	ENSG00000132274.17
TMEM109	278.371	-0.185789	0.0662067	-2.8062	0.00501292	0.0839218	ENSG00000110108.10
CD6	1127.52	-0.223068	0.0799272	-2.79089	0.0052563	0.0839218	ENSG00000013725.14
CARD16	178.826	0.333787	0.119395	2.79566	0.00517946	0.0839218	ENSG00000204397.10
USP5	289.71	-0.222363	0.0793028	-2.80398	0.00504767	0.0839218	ENSG00000111667.14
BICDL1	130.786	-0.232663	0.0829964	-2.80329	0.00505844	0.0839218	ENSG00000135127.12
REM2	187.766	0.274094	0.0978176	2.8021	0.00507717	0.0839218	ENSG00000139890.10
PPM1A	287.737	0.300969	0.10759	2.79736	0.00515225	0.0839218	ENSG00000100614.18
ZFP36L1	850.376	0.227307	0.0811588	2.80076	0.00509818	0.0839218	ENSG00000185650.10
ZFYVE19	163.5	-0.17645	0.063244	-2.78998	0.00527106	0.0839218	ENSG00000166140.17
DCTN5	215.078	-0.164509	0.0588965	-2.79319	0.00521913	0.0839218	ENSG00000166847.10
USP10	500.25	0.202917	0.0726924	2.79144	0.00524734	0.0839218	ENSG00000103194.16
MED24	263.648	-0.18721	0.0669562	-2.79601	0.00517382	0.0839218	ENSG00000008838.21
ILVBL	132.301	-0.239457	0.0856595	-2.79545	0.0051828	0.0839218	ENSG00000105135.16
DMPK	122.746	-0.300538	0.107489	-2.796	0.00517391	0.0839218	ENSG00000104936.20
HSPBP1	115.602	-0.292795	0.104402	-2.80449	0.00503966	0.0839218	ENSG00000133265.11
TRMU	228.003	-0.16995	0.0608239	-2.79413	0.00520392	0.0839218	ENSG00000100416.15
TOR3A	144.613	-0.143898	0.0516445	-2.78633	0.00533092	0.0841697	ENSG00000186283.14
AHCTF1	222.272	0.297599	0.106821	2.78595	0.0053371	0.0841697	ENSG00000153207.16
RALB	551.521	0.223931	0.0803418	2.78723	0.00531615	0.0841697	ENSG00000144118.14
GALNT1	92.433	0.306825	0.11009	2.78704	0.00531927	0.0841697	ENSG00000141429.14
WIPF1	1809.04	0.155769	0.0560475	2.77923	0.00544874	0.0852563	ENSG00000115935.19
ALS2CL	104.903	-0.27294	0.0981452	-2.78098	0.0054195	0.0852563	ENSG00000178038.17
ACOX3	93.1495	-0.141291	0.0508389	-2.7792	0.00544928	0.0852563	ENSG00000087008.16
TRIB1	103.431	0.255196	0.0918389	2.77873	0.00545712	0.0852563	ENSG00000173334.4
SLC22A15	87.9865	0.401505	0.144571	2.77722	0.00548264	0.0852717	ENSG00000163393.13
STX7	250.323	0.292061	0.105194	2.7764	0.00549645	0.0852717	ENSG00000079950.14
TBCD	526.809	-0.194428	0.0700134	-2.77701	0.0054861	0.0852717	ENSG00000141556.22
METTL13	131.675	-0.152402	0.054908	-2.77558	0.00551026	0.0852875	ENSG00000010165.20
MFNG	932.607	-0.158539	0.0571509	-2.77405	0.00553639	0.0854936	ENSG00000100060.18
MAP4K4	891.517	0.202714	0.0732178	2.76865	0.00562899	0.0859571	ENSG00000071054.17
RRP9	89.5237	-0.26067	0.0941529	-2.76859	0.00563001	0.0859571	ENSG00000114767.7
SLC49A4	72.8941	0.341253	0.123273	2.76827	0.0056355	0.0859571	ENSG00000138463.9
IRAK3	277.868	0.329417	0.118937	2.76968	0.00561106	0.0859571	ENSG00000090376.11
MAX	881.578	0.133238	0.0481015	2.76994	0.00560669	0.0859571	ENSG00000125952.20
PACS2	326.782	-0.175599	0.0634436	-2.76779	0.00564371	0.0859571	ENSG00000179364.15
QARS1	753.386	-0.158194	0.0571851	-2.76635	0.00566878	0.0861422	ENSG00000172053.18
PRR12	218.599	-0.194803	0.0704455	-2.7653	0.00568713	0.0862247	ENSG00000126464.15
DDX11	153.45	-0.442608	0.160178	-2.76322	0.00572342	0.0865781	ENSG00000013573.17
RBM25	205.751	0.292225	0.10583	2.76128	0.00575757	0.0868976	ENSG00000119707.14
PARP8	576.746	0.305922	0.110864	2.75943	0.00579023	0.0870119	ENSG00000151883.19
ADGRE2	1051.04	0.262	0.0949491	2.75937	0.00579123	0.0870119	ENSG00000127507.18
LINC00426	76.4856	-0.206841	0.0749884	-2.75831	0.00581008	0.087099	ENSG00000238121.7
GCN1	406.649	-0.142627	0.0517373	-2.75674	0.005838	0.0873213	ENSG00000089154.11
MYLIP	157.091	0.211998	0.0769339	2.75558	0.00585881	0.0874365	ENSG00000007944.15
HIPK1	277.155	0.228355	0.0829177	2.754	0.00588714	0.0876216	ENSG00000163349.22
SLAIN2	83.9638	0.263165	0.0955773	2.75343	0.00589748	0.0876216	ENSG00000109171.15
RBM15B	203.679	-0.135374	0.0492065	-2.75114	0.00593892	0.0880411	ENSG00000259956.2
NRDC	1025.91	0.164245	0.0597299	2.7498	0.00596313	0.0882041	ENSG00000078618.23
EIF3B	598.894	-0.198591	0.0723156	-2.74617	0.00602957	0.0887931	ENSG00000106263.19
RGL4	146.562	0.26647	0.0970119	2.74677	0.00601849	0.0887931	ENSG00000159496.15
PCNX1	648.878	0.252847	0.0921094	2.74507	0.00604978	0.0888944	ENSG00000100731.16
GLRX	333.369	0.220584	0.08045	2.74187	0.00610898	0.0894169	ENSG00000173221.14
XPO5	126.394	-0.144267	0.0526195	-2.7417	0.00611214	0.0894169	ENSG00000124571.18
MTCO1P12	134.309	0.792365	0.289131	2.7405	0.00613452	0.0895479	ENSG00000237973.1
UBE2B	288.501	0.222734	0.0814586	2.73432	0.00625089	0.090385	ENSG00000119048.9
SLC36A1	137.617	0.248416	0.0907973	2.73594	0.00622031	0.090385	ENSG00000123643.13
NA	224.657	0.407494	0.149132	2.73244	0.00628671	0.090385	ENSG00000291144.1
BCL9L	584.343	-0.207937	0.0760608	-2.73383	0.00626029	0.090385	ENSG00000186174.13
WDR81	355.736	-0.20466	0.074855	-2.73408	0.00625546	0.090385	ENSG00000167716.19
NCAPH2	260.994	-0.202123	0.0738716	-2.73614	0.00621652	0.090385	ENSG00000025770.19
NHSL2	900.851	0.188896	0.0691163	2.73302	0.00627562	0.090385	ENSG00000204131.10
NA	322.785	0.252206	0.0923871	2.72988	0.00633569	0.0906374	ENSG00000238160.2
ABCB8	190.789	-0.184685	0.067665	-2.7294	0.00634503	0.0906374	ENSG00000197150.13
ZNF185	222.763	0.245915	0.0900558	2.7307	0.00632	0.0906374	ENSG00000147394.20
FHIP2B	329.177	-0.209581	0.0768091	-2.72859	0.00636054	0.0906649	ENSG00000158863.22
CROCC	230.044	-0.213045	0.0781375	-2.72655	0.00640011	0.0907892	ENSG00000058453.17
GBP1	251.885	0.341276	0.12532	2.72324	0.00646453	0.0907892	ENSG00000117228.11
P4HTM	179.372	-0.162515	0.0596476	-2.72459	0.00643814	0.0907892	ENSG00000178467.18
ACSL1	2347.81	0.332558	0.122008	2.7257	0.00641654	0.0907892	ENSG00000151726.16
JADE2	430.274	-0.132288	0.0485345	-2.72564	0.0064177	0.0907892	ENSG00000043143.22
LMF1	228.064	-0.207005	0.0760062	-2.72354	0.00645874	0.0907892	ENSG00000103227.19
MRPS26	79.2445	-0.231026	0.0847967	-2.72447	0.00644053	0.0907892	ENSG00000125901.6
GPR68	70.252	-0.26356	0.096814	-2.72233	0.00648234	0.0908481	ENSG00000119714.11
GPR35	127.19	-0.232647	0.085558	-2.71918	0.00654447	0.0910726	ENSG00000178623.13
CARD11	634.686	-0.192736	0.0708914	-2.71875	0.00655296	0.0910726	ENSG00000198286.11
ACTR10	91.1144	0.214581	0.0789152	2.71913	0.00654539	0.0910726	ENSG00000131966.14
TELO2	239.631	-0.264803	0.0973331	-2.72059	0.00651663	0.0910726	ENSG00000100726.15
CD55	569.616	0.247245	0.0911034	2.71389	0.00664985	0.091156	ENSG00000196352.18
UBA3	119.291	0.283261	0.10441	2.71297	0.00666828	0.091156	ENSG00000144744.17
DDX24	574.027	-0.158299	0.0583343	-2.71365	0.00665473	0.091156	ENSG00000089737.18
APH1B	108.513	0.155008	0.0571018	2.7146	0.00663562	0.091156	ENSG00000138613.14
RNPS1	588.079	-0.148131	0.0545621	-2.71491	0.00662939	0.091156	ENSG00000205937.12
RANGRF	112.286	-0.203696	0.0750712	-2.71337	0.00666027	0.091156	ENSG00000108961.14
GPI	337.912	-0.185828	0.0684256	-2.71577	0.00661209	0.091156	ENSG00000105220.17
PLCG1	566.1	-0.188145	0.069274	-2.71596	0.00660841	0.091156	ENSG00000124181.15
ACTR5	72.6459	-0.181557	0.0669417	-2.71217	0.00668446	0.0911902	ENSG00000101442.10
KIAA0040	699.925	0.166882	0.0617179	2.70395	0.00685203	0.0912949	ENSG00000235750.10
CYRIA	500.302	0.230217	0.0851195	2.70463	0.00683799	0.0912949	ENSG00000197872.11
TTN-AS1	106.61	0.308463	0.114043	2.7048	0.00683462	0.0912949	ENSG00000237298.11
ASAH1	635.629	0.25501	0.0943176	2.70374	0.00685635	0.0912949	ENSG00000104763.20
LYN	2293.94	0.250749	0.0926412	2.70667	0.00679628	0.0912949	ENSG00000254087.8
THEM6	84.9654	-0.237961	0.0878076	-2.71003	0.00672771	0.0912949	ENSG00000130193.8
MCU	115.263	0.305063	0.112763	2.70535	0.00682317	0.0912949	ENSG00000156026.15
IL10RA	1374.71	-0.125649	0.0464049	-2.70767	0.00677572	0.0912949	ENSG00000110324.12
CARMIL2	406.982	-0.247232	0.0913155	-2.70745	0.00678014	0.0912949	ENSG00000159753.15
CD79A	968.108	-0.356929	0.131961	-2.70481	0.00683439	0.0912949	ENSG00000105369.10
TNFRSF13C	136.111	-0.321458	0.118719	-2.70772	0.00677469	0.0912949	ENSG00000159958.7
TTLL12	166.189	-0.182243	0.0672236	-2.711	0.00670814	0.0912949	ENSG00000100304.13
ARRDC3	192.27	0.381709	0.141266	2.70206	0.00689109	0.0913926	ENSG00000113369.9
PAPOLA	325.791	0.270358	0.100038	2.70255	0.00688099	0.0913926	ENSG00000090060.19
RPUSD3	159.629	-0.197522	0.0731395	-2.70062	0.00692108	0.0916082	ENSG00000156990.14
LBR	312.471	0.315858	0.117004	2.69955	0.00694342	0.0917219	ENSG00000143815.15
SF3B3	503.238	-0.151243	0.0560883	-2.69652	0.00700691	0.0923777	ENSG00000189091.13
EPSTI1	225.151	0.505049	0.187381	2.6953	0.00703247	0.0924058	ENSG00000133106.15
FPR2	548.02	0.283359	0.105138	2.6951	0.00703675	0.0924058	ENSG00000171049.9
ELOVL5	521.835	0.254927	0.0946549	2.69323	0.00707639	0.0925619	ENSG00000012660.14
PTPRE	822.088	0.203987	0.0757236	2.69383	0.0070636	0.0925619	ENSG00000132334.17
LCP2	1274.68	0.129941	0.0483125	2.68958	0.00715413	0.0933957	ENSG00000043462.13
CSTA	191.199	0.298786	0.11128	2.68499	0.00725311	0.0939524	ENSG00000121552.4
ZNF438	201.909	0.282026	0.104997	2.68604	0.0072305	0.0939524	ENSG00000183621.15
MSL3	335.478	0.182558	0.0679832	2.68533	0.00724573	0.0939524	ENSG00000005302.19
IL13RA1	432.494	0.256581	0.0955009	2.68668	0.00721655	0.0939524	ENSG00000131724.11
CLSTN1	443.771	-0.156224	0.0582341	-2.68269	0.00730328	0.0940923	ENSG00000171603.18
NIBAN1	1527.39	0.292083	0.108882	2.68255	0.00730622	0.0940923	ENSG00000135842.17
AAMP	353.929	-0.178381	0.0664914	-2.68277	0.00730155	0.0940923	ENSG00000127837.10
ARPC2	2196.78	0.148745	0.0554656	2.68175	0.00732383	0.0941374	ENSG00000163466.16
NRBF2	229.427	0.262319	0.0979351	2.6785	0.00739518	0.0946896	ENSG00000148572.16
TAF15	549.098	-0.141859	0.0529589	-2.67866	0.00739177	0.0946896	ENSG00000270647.7
CD302	191.266	0.272392	0.101791	2.676	0.00745057	0.0948322	ENSG00000241399.7
USP20	517.107	-0.166785	0.0623496	-2.675	0.00747292	0.0948322	ENSG00000136878.14
PFKP	190.93	-0.191021	0.0714149	-2.6748	0.0074774	0.0948322	ENSG00000067057.19
ERO1A	295.286	0.197016	0.0736205	2.6761	0.00744846	0.0948322	ENSG00000197930.13
MPI	167.071	-0.195293	0.072999	-2.67528	0.00746671	0.0948322	ENSG00000178802.18
TAF12	107.145	0.168857	0.0632086	2.67142	0.00755304	0.0950686	ENSG00000120656.14
CCNL1	270.002	0.268448	0.10048	2.67165	0.00754793	0.0950686	ENSG00000163660.12
ASAP1	695.077	0.32832	0.122825	2.67307	0.00751602	0.0950686	ENSG00000153317.15
KLHDC4	334.846	-0.1987	0.0743513	-2.67244	0.00753013	0.0950686	ENSG00000104731.14
MPPE1	509.487	0.184884	0.0692711	2.66899	0.00760797	0.0955796	ENSG00000154889.17
IFIH1	96.5423	0.324043	0.121505	2.66692	0.00765502	0.095841	ENSG00000115267.10
RFTN1	225.762	-0.143859	0.053995	-2.6643	0.00771498	0.095841	ENSG00000131378.14
SVIL	607.419	0.299151	0.112205	2.66612	0.00767332	0.095841	ENSG00000197321.16
MTMR10	187.47	0.261065	0.0979695	2.66476	0.00770442	0.095841	ENSG00000166912.17
B2M	16881.5	0.240915	0.0903985	2.66503	0.00769807	0.095841	ENSG00000166710.23
CBX6	304.739	-0.129306	0.0485099	-2.66556	0.00768612	0.095841	ENSG00000183741.12
SIPA1L2	111.511	0.420755	0.15831	2.65779	0.00786548	0.0963297	ENSG00000116991.12
CCNH	170.835	0.209956	0.0789657	2.65882	0.00784143	0.0963297	ENSG00000134480.16
PHIP	109.703	0.397227	0.149538	2.65637	0.00789872	0.0963297	ENSG00000146247.15
SNHG7	114.312	-0.210501	0.0792056	-2.65765	0.00786873	0.0963297	ENSG00000233016.9
MAN1B1	424.463	-0.170273	0.0640801	-2.65719	0.00787947	0.0963297	ENSG00000177239.16
DDX54	242.239	-0.198183	0.0745937	-2.65683	0.0078879	0.0963297	ENSG00000123064.13
ITM2B	4579.11	0.209624	0.0788001	2.6602	0.00780951	0.0963297	ENSG00000136156.15
EVL	2150.86	-0.169717	0.0638307	-2.65886	0.00784067	0.0963297	ENSG00000196405.13
IDH3B	481.41	-0.184377	0.0693314	-2.65936	0.00782885	0.0963297	ENSG00000101365.21
SBF1	987.924	-0.169687	0.0638254	-2.65861	0.00784634	0.0963297	ENSG00000100241.22
RNF144B	204.083	0.29277	0.110308	2.65411	0.00795184	0.0967095	ENSG00000137393.10
ALG1L13P	97.4971	0.298442	0.112475	2.65341	0.00796834	0.0967095	ENSG00000291048.1
KRI1	279.157	-0.170228	0.0641595	-2.6532	0.00797335	0.0967095	ENSG00000129347.21
MCRIP2	99.5515	-0.258426	0.0974578	-2.65167	0.00800936	0.0967943	ENSG00000172366.20
ZNF267	71.5795	0.426683	0.160875	2.65226	0.00799553	0.0967943	ENSG00000185947.15
ITPR3	307.16	-0.201925	0.0763458	-2.64487	0.00817227	0.0978766	ENSG00000096433.11
AMD1	281.909	0.207241	0.0783525	2.64498	0.0081695	0.0978766	ENSG00000123505.19
NIN	430.39	0.24937	0.0942447	2.64598	0.00814539	0.0978766	ENSG00000100503.27
POLRMT	344.74	-0.239734	0.090582	-2.64659	0.00813073	0.0978766	ENSG00000099821.14
ILF3	752.108	-0.121955	0.0460867	-2.6462	0.00814014	0.0978766	ENSG00000129351.18
NOD2	310.837	0.262791	0.0994487	2.64248	0.00823021	0.0982187	ENSG00000167207.15
PFKL	973.143	-0.218168	0.082562	-2.64247	0.00823029	0.0982187	ENSG00000141959.17
APEH	423.044	-0.159038	0.0602255	-2.64071	0.00827318	0.098534	ENSG00000164062.13
NA	75.5567	0.553174	0.209557	2.63973	0.00829712	0.098534	ENSG00000254789.4
NOB1	145.659	-0.164291	0.0622413	-2.63957	0.00830102	0.098534	ENSG00000141101.13
SMCHD1	1245.02	0.374369	0.141867	2.63888	0.00831795	0.0985596	ENSG00000101596.17
SMPD4	188.696	-0.16653	0.0632061	-2.63472	0.00842076	0.0989817	ENSG00000136699.20
SNX18	127.778	0.285883	0.108543	2.63383	0.00844289	0.0989817	ENSG00000178996.14
NT5C3A	106.108	0.299866	0.113742	2.63636	0.00838014	0.0989817	ENSG00000122643.23
CD5	538.827	-0.212018	0.0804595	-2.63509	0.00841158	0.0989817	ENSG00000110448.11
GALC	86.4901	0.274634	0.104295	2.63324	0.00845744	0.0989817	ENSG00000054983.17
NUP93	166.849	-0.142913	0.0542418	-2.63474	0.00842016	0.0989817	ENSG00000102900.13
ATP5F1A	1032.88	-0.13823	0.0524885	-2.63353	0.00845032	0.0989817	ENSG00000152234.16
DHRS3	159.601	-0.223069	0.0847855	-2.63098	0.00851391	0.0992047	ENSG00000162496.9
FCGR2A	730.396	0.232927	0.0885707	2.62984	0.00854245	0.0992047	ENSG00000143226.16
ELF2	443.688	0.318756	0.12122	2.62957	0.00854941	0.0992047	ENSG00000109381.21
CAPN15	499.805	-0.26826	0.101991	-2.63023	0.00853261	0.0992047	ENSG00000103326.12
UCKL1	178.926	-0.175896	0.0668932	-2.62951	0.00855085	0.0992047	ENSG00000198276.16
ASB1	137.839	-0.13195	0.0502243	-2.62721	0.00860883	0.0993795	ENSG00000065802.12
PMPCA	207.567	-0.159806	0.0608044	-2.62819	0.00858394	0.0993795	ENSG00000165688.14
LRRK2	753.866	0.37029	0.140948	2.62714	0.00861061	0.0993795	ENSG00000188906.17
TUBGCP6	761.285	-0.177323	0.0675152	-2.62642	0.00862876	0.0994171	ENSG00000128159.12
ARFRP1	328.785	-0.214288	0.0816142	-2.62562	0.00864912	0.0994798	ENSG00000101246.20
PPP1R12B	506.78	0.273158	0.104113	2.62367	0.00869886	0.0995678	ENSG00000077157.23
KPNA1	233.285	0.19803	0.0754982	2.62298	0.00871648	0.0995678	ENSG00000114030.13
EXOC6	113.013	0.326135	0.124315	2.62345	0.00870437	0.0995678	ENSG00000138190.17
USP9X	357.055	0.190947	0.0727879	2.62334	0.00870728	0.0995678	ENSG00000124486.15
HRAS	78.7116	-0.246567	0.0940968	-2.62036	0.0087837	0.0999933	ENSG00000174775.18
ZBP1	485.208	0.262088	0.10001	2.62063	0.00877666	0.0999933	ENSG00000124256.15
VAC14	332.202	-0.166186	0.0634671	-2.61847	0.00883256	0.100208	ENSG00000103043.15
MYBBP1A	169.825	-0.203225	0.0776051	-2.61871	0.00882631	0.100208	ENSG00000132382.15
CAPN10	230.648	-0.184159	0.0703603	-2.61738	0.00886086	0.100358	ENSG00000142330.20
KAT2A	259.966	-0.182264	0.0697081	-2.61467	0.00893135	0.100985	ENSG00000108773.11
WDR6	857.204	-0.181985	0.0696437	-2.61308	0.00897292	0.101283	ENSG00000178252.19
LPGAT1	375.826	0.269317	0.103115	2.61183	0.009006	0.101314	ENSG00000123684.13
NOP10	292.94	0.237627	0.0909722	2.61209	0.00899917	0.101314	ENSG00000182117.7
PRPF19	433.462	-0.18547	0.0710364	-2.61092	0.00902991	0.101412	ENSG00000110107.9
TNFRSF25	420.749	-0.226707	0.0868843	-2.6093	0.00907276	0.101722	ENSG00000215788.11
YARS1	287.406	-0.156845	0.0602658	-2.60254	0.00925348	0.101906	ENSG00000134684.13
GBP2	1581.03	0.175013	0.0672193	2.60361	0.00922482	0.101906	ENSG00000162645.13
QPCT	365.706	0.26383	0.10155	2.59803	0.00937608	0.101906	ENSG00000115828.17
DHRS9	134.671	0.309835	0.119002	2.60361	0.00922478	0.101906	ENSG00000073737.17
ILKAP	178.092	-0.0998884	0.0383578	-2.60412	0.00921102	0.101906	ENSG00000132323.9
GSK3B	243.68	0.229292	0.0879963	2.6057	0.00916866	0.101906	ENSG00000082701.17
SCLT1	285.819	0.335833	0.129298	2.59735	0.00939468	0.101906	ENSG00000151466.12
ZNF777	77.0533	-0.241523	0.0929675	-2.59793	0.0093787	0.101906	ENSG00000196453.8
BNIP3L	555.305	0.263442	0.101318	2.60014	0.00931855	0.101906	ENSG00000104765.16
ADCK5	75.8451	-0.236636	0.0907442	-2.60773	0.00911461	0.101906	ENSG00000173137.12
EXOSC2	90.5896	-0.146444	0.056348	-2.59893	0.00935148	0.101906	ENSG00000130713.17
POU2AF1	168.789	-0.276618	0.106269	-2.603	0.00924109	0.101906	ENSG00000110777.12
SPOP	205.923	0.15809	0.0608535	2.59788	0.00938012	0.101906	ENSG00000121067.19
FAAP100	306.222	-0.208644	0.0800385	-2.60679	0.00913945	0.101906	ENSG00000185504.17
PCYT2	134.707	-0.229971	0.088526	-2.59778	0.00938299	0.101906	ENSG00000185813.11
QTRT1	120.132	-0.223519	0.0859484	-2.60062	0.0093056	0.101906	ENSG00000213339.9
ALDH16A1	93.7156	-0.283933	0.109256	-2.5988	0.00935515	0.101906	ENSG00000161618.10
TRMT2A	309.44	-0.200611	0.0771538	-2.60014	0.00931856	0.101906	ENSG00000099899.16
L3MBTL2	228.586	-0.16824	0.0647688	-2.59755	0.00938904	0.101906	ENSG00000100395.15
HNRNPH2	166.386	0.248618	0.0956653	2.59883	0.00935426	0.101906	ENSG00000126945.9
ADAR	3014.73	0.156454	0.0602809	2.59541	0.00944782	0.102316	ENSG00000160710.18
NT5C2	677.885	0.221963	0.0855654	2.59407	0.00948473	0.102455	ENSG00000076685.19
ANKRD52	240.583	-0.131827	0.0508341	-2.59327	0.00950676	0.102455	ENSG00000139645.11
DNAJA3	112.857	-0.145294	0.0560214	-2.59354	0.00949931	0.102455	ENSG00000103423.14
CDK10	428.804	-0.225285	0.0869324	-2.59149	0.0095561	0.102821	ENSG00000185324.22
CTSS	4439.49	0.193408	0.0746607	2.5905	0.00958371	0.102952	ENSG00000163131.12
TMC8	2289.79	-0.165887	0.0640866	-2.58848	0.00964004	0.10339	ENSG00000167895.16
XAF1	460.201	0.354673	0.137181	2.58543	0.00972577	0.104028	ENSG00000132530.17
BACH1	449.504	0.321542	0.124375	2.58526	0.00973067	0.104028	ENSG00000156273.16
AGFG2	134.744	-0.208991	0.0809491	-2.58176	0.00982985	0.104827	ENSG00000106351.13
HAPLN3	177.059	-0.236575	0.0916419	-2.58151	0.00983682	0.104827	ENSG00000140511.12
EMB	346.88	0.230862	0.0894584	2.58066	0.0098611	0.104918	ENSG00000170571.12
SNX8	107.318	-0.198934	0.0771173	-2.57963	0.00989048	0.105063	ENSG00000106266.11
ZBTB37	98.1849	0.285643	0.110888	2.57596	0.00999615	0.105569	ENSG00000185278.16
MLKL	439.815	0.151526	0.0588032	2.57683	0.00997117	0.105569	ENSG00000168404.13
MSL1	960.596	0.225505	0.0875484	2.57578	0.0100014	0.105569	ENSG00000188895.12
BRWD3	125.705	0.315689	0.122525	2.57653	0.00997964	0.105569	ENSG00000165288.11
IFNAR1	338.427	0.171482	0.0665906	2.57517	0.010019	0.105587	ENSG00000142166.15
RIT1	113.07	0.238145	0.0925651	2.57273	0.01009	0.105743	ENSG00000143622.12
MME	857.515	0.311994	0.121307	2.57194	0.010113	0.105743	ENSG00000196549.13
C9orf72	156.514	0.30203	0.117423	2.57216	0.0101066	0.105743	ENSG00000147894.17
GOLGA3	252.158	-0.109488	0.0425592	-2.5726	0.0100938	0.105743	ENSG00000090615.16
LINC00926	316.136	-0.313435	0.121833	-2.57266	0.010092	0.105743	ENSG00000247982.7
RAB8B	239.946	0.282416	0.109962	2.56831	0.0102195	0.106689	ENSG00000166128.13
MIER1	109.718	0.290574	0.113261	2.56553	0.0103018	0.106897	ENSG00000198160.15
ST8SIA4	277.381	0.308756	0.120351	2.56547	0.0103036	0.106897	ENSG00000113532.13
RABEP2	226.481	-0.213106	0.0830552	-2.56583	0.0102929	0.106897	ENSG00000177548.13
TNFSF14	302.443	0.2159	0.084126	2.56639	0.0102765	0.106897	ENSG00000125735.11
MOGS	423.192	-0.162873	0.0635285	-2.56377	0.0103541	0.106923	ENSG00000115275.15
NA	94.237	0.260775	0.101701	2.56413	0.0103436	0.106923	ENSG00000291203.1
ODF2	172.616	-0.122577	0.0477925	-2.56477	0.0103245	0.106923	ENSG00000136811.17
RNF130	1168.12	0.152338	0.0594361	2.56306	0.0103754	0.106978	ENSG00000113269.14
RMDN3	94.0368	-0.152091	0.0594187	-2.55965	0.0104777	0.107866	ENSG00000137824.16
NUMA1	1291.21	-0.156219	0.0610596	-2.55846	0.0105135	0.108068	ENSG00000137497.19
PSMD2	542.785	-0.144178	0.0563674	-2.55782	0.010533	0.108101	ENSG00000175166.17
CRIP2	124.8	-0.398892	0.156008	-2.55686	0.0105621	0.108233	ENSG00000182809.11
PICALM	1283.37	0.273054	0.106815	2.55632	0.0105786	0.108236	ENSG00000073921.18
SCRN1	80.1548	-0.206214	0.0806996	-2.55533	0.0106088	0.108379	ENSG00000136193.17
DCUN1D1	76.1367	0.295669	0.115742	2.55455	0.0106327	0.108456	ENSG00000043093.15
TLR2	896.788	0.256925	0.100613	2.55359	0.0106619	0.108588	ENSG00000137462.9
RC3H1	233.779	0.303374	0.118872	2.55211	0.0107074	0.108886	ENSG00000135870.12
CD58	205.808	0.23056	0.0904742	2.54835	0.0108235	0.108904	ENSG00000116815.16
LMNA	139.455	-0.294632	0.115611	-2.54847	0.0108197	0.108904	ENSG00000160789.24
VILL	217.264	-0.17407	0.0682864	-2.54911	0.0107997	0.108904	ENSG00000136059.16
MRNIP	190.115	-0.179	0.0702182	-2.54919	0.0107972	0.108904	ENSG00000161010.16
SNHG15	83.0091	-0.172119	0.0674812	-2.55062	0.010753	0.108904	ENSG00000232956.10
SLC27A4	114.74	-0.200179	0.0785176	-2.54948	0.0107885	0.108904	ENSG00000167114.13
TRIM65	115.814	-0.159318	0.0625118	-2.54861	0.0108152	0.108904	ENSG00000141569.12
DENND5A	915.948	0.197555	0.0776457	2.54432	0.0109492	0.110003	ENSG00000184014.9
CASP8	625.244	0.185933	0.0731145	2.54304	0.0109893	0.110074	ENSG00000064012.24
PAFAH1B2	166.444	0.156766	0.0616383	2.54333	0.0109802	0.110074	ENSG00000168092.14
OSER1	283.163	0.16136	0.0634791	2.54195	0.0110237	0.110254	ENSG00000132823.11
RUVBL1	127.137	-0.174653	0.0687645	-2.53988	0.0110891	0.110615	ENSG00000175792.12
CD81	679.225	-0.213456	0.0840614	-2.53929	0.0111078	0.110615	ENSG00000110651.13
TKFC	144.415	-0.205372	0.0808962	-2.53871	0.0111262	0.110615	ENSG00000149476.16
AARS1	212.139	-0.16902	0.0665673	-2.53909	0.011114	0.110615	ENSG00000090861.17
RCC2	360.455	-0.102892	0.0405472	-2.53758	0.0111622	0.110796	ENSG00000179051.14
NBPF14	115.707	0.200892	0.079199	2.53655	0.011195	0.110796	ENSG00000270629.7
TEX264	367.435	-0.170537	0.0672861	-2.53451	0.0112606	0.110796	ENSG00000164081.13
EPHB6	230.8	-0.201706	0.0795685	-2.535	0.0112447	0.110796	ENSG00000106123.12
SIGIRR	1125.18	-0.253464	0.100003	-2.53455	0.0112592	0.110796	ENSG00000185187.13
RSAD1	175.123	-0.145883	0.057537	-2.53547	0.0112297	0.110796	ENSG00000136444.10
SH2D3A	95.0763	-0.224483	0.0885592	-2.53484	0.01125	0.110796	ENSG00000125731.13
NSMAF	159.712	0.176582	0.0697484	2.5317	0.0113511	0.110868	ENSG00000035681.9
FPGS	231.133	-0.185466	0.0732216	-2.53294	0.0113111	0.110868	ENSG00000136877.15
PFKFB3	392.339	0.27935	0.110275	2.53322	0.0113021	0.110868	ENSG00000170525.21
STAT3	1406.97	0.14994	0.059223	2.53179	0.0113481	0.110868	ENSG00000168610.16
C1QTNF6	81.1325	-0.211356	0.0834498	-2.53273	0.0113179	0.110868	ENSG00000133466.14
KPNA4	172.305	0.202493	0.0800185	2.53058	0.0113874	0.110899	ENSG00000186432.10
TSEN54	252.242	-0.207287	0.0818998	-2.53098	0.0113743	0.110899	ENSG00000182173.14
HTATIP2	158.132	0.170099	0.067254	2.5292	0.0114324	0.111174	ENSG00000109854.14
ATP1A1	895.244	-0.126653	0.0501479	-2.52558	0.0115508	0.111213	ENSG00000163399.16
SNAPIN	87.6078	-0.143439	0.0567359	-2.52819	0.0114651	0.111213	ENSG00000143553.11
MARCHF7	253.557	0.305288	0.120845	2.52628	0.0115279	0.111213	ENSG00000136536.15
GOLGA7B	87.2731	-0.229549	0.0908535	-2.52659	0.0115177	0.111213	ENSG00000155265.11
MAP2K4	173.381	0.274991	0.108862	2.52605	0.0115354	0.111213	ENSG00000065559.15
CEP250	312.734	-0.144911	0.0573788	-2.52551	0.0115531	0.111213	ENSG00000126001.17
XRCC6	1137	-0.161988	0.0640848	-2.52771	0.011481	0.111213	ENSG00000196419.13
SIGLEC1	172.709	0.669341	0.265093	2.52493	0.0115721	0.111236	ENSG00000088827.14
OAS2	497.723	0.370267	0.146792	2.52238	0.0116563	0.111884	ENSG00000111335.14
CLPTM1L	330.186	-0.111644	0.0442785	-2.5214	0.0116888	0.112035	ENSG00000049656.14
RPA1	258.565	-0.120342	0.0477953	-2.51787	0.0118067	0.113002	ENSG00000132383.12
WDFY3	342.562	0.349721	0.139082	2.51449	0.0119203	0.113339	ENSG00000163625.17
TET2	282.336	0.395109	0.157046	2.51588	0.0118735	0.113339	ENSG00000168769.14
MARCHF6	300.294	0.186403	0.0740993	2.51559	0.0118834	0.113339	ENSG00000145495.16
SERPINB1	836.688	0.159621	0.0634631	2.51518	0.0118972	0.113339	ENSG00000021355.13
CAPZA2	179.842	0.290838	0.115673	2.5143	0.0119268	0.113339	ENSG00000198898.15
WDR26	426.342	0.216808	0.0862739	2.51302	0.0119703	0.11359	ENSG00000162923.18
DTYMK	84.6065	-0.19104	0.0760418	-2.5123	0.0119946	0.113659	ENSG00000168393.13
HRH2	1510.93	0.235487	0.0938348	2.50959	0.0120872	0.114212	ENSG00000113749.8
SPIB	82.2058	-0.271844	0.108318	-2.50967	0.0120843	0.114212	ENSG00000269404.7
PYGO2	322.991	-0.122428	0.0488571	-2.50585	0.0122158	0.114222	ENSG00000163348.4
ARFIP1	101.93	0.336141	0.134157	2.50557	0.0122253	0.114222	ENSG00000164144.16
CCDC125	130.796	0.21595	0.086117	2.50764	0.0121542	0.114222	ENSG00000183323.13
TRPT1	102.999	-0.184735	0.0736883	-2.50698	0.0121767	0.114222	ENSG00000149743.14
SLC25A45	230.796	-0.179242	0.071516	-2.50632	0.0121994	0.114222	ENSG00000162241.13
OSBPL8	273.411	0.365295	0.145766	2.50604	0.0122092	0.114222	ENSG00000091039.17
SARM1	131.382	-0.160069	0.0638276	-2.50784	0.0121472	0.114222	ENSG00000004139.14
TMC6	2126.04	-0.159117	0.063433	-2.50843	0.012127	0.114222	ENSG00000141524.19
TPM4	711.183	0.142926	0.0570795	2.50398	0.0122807	0.114579	ENSG00000167460.17
SNAP47	118.057	-0.15049	0.0601195	-2.50317	0.0123085	0.114679	ENSG00000143740.15
CREBRF	207.082	0.308775	0.123447	2.50128	0.0123746	0.114973	ENSG00000164463.12
ANAPC2	398.638	-0.173046	0.0691752	-2.50157	0.0123645	0.114973	ENSG00000176248.9
PPOX	148.885	-0.177329	0.0709452	-2.49952	0.012436	0.115116	ENSG00000143224.18
HIVEP1	93.1646	0.297195	0.118926	2.499	0.0124543	0.115116	ENSG00000095951.17
RARG	136.897	-0.17893	0.0716052	-2.49884	0.01246	0.115116	ENSG00000172819.17
SNAP29	156.827	0.111609	0.0446406	2.50017	0.0124134	0.115116	ENSG00000099940.12
LIMK2	1433.23	0.217307	0.086979	2.49838	0.0124762	0.115116	ENSG00000182541.18
STAT1	939.295	0.221359	0.0886311	2.49753	0.012506	0.115232	ENSG00000115415.21
CXCR2	4057.53	0.256886	0.102959	2.49504	0.0125944	0.115242	ENSG00000180871.8
UBE2J1	203.769	0.212161	0.0850372	2.49492	0.0125985	0.115242	ENSG00000198833.7
MTURN	172.306	0.191829	0.0768876	2.49493	0.0125981	0.115242	ENSG00000180354.16
SSRP1	310.009	-0.158151	0.0634226	-2.4936	0.0126453	0.115242	ENSG00000149136.9
RNASEH2C	254.116	-0.175008	0.0701169	-2.49594	0.0125622	0.115242	ENSG00000172922.11
ANKS3	85.0629	-0.203163	0.081455	-2.49418	0.0126248	0.115242	ENSG00000168096.15
LITAF	4805.94	0.193204	0.0774714	2.49387	0.0126359	0.115242	ENSG00000189067.14
PSMC4	349.042	-0.17133	0.0686446	-2.49591	0.0125636	0.115242	ENSG00000013275.8
PTPRC	2141.06	0.273516	0.109878	2.48928	0.0128002	0.116177	ENSG00000081237.21
SBF2	323.775	0.378158	0.151891	2.48967	0.0127862	0.116177	ENSG00000133812.18
CORO1C	292.469	0.183003	0.0735033	2.48972	0.0127844	0.116177	ENSG00000110880.11
CACNA1I	127.888	-0.261136	0.104974	-2.48763	0.0128597	0.116559	ENSG00000100346.18
CXXC5	122.176	-0.169606	0.068206	-2.48667	0.0128944	0.116715	ENSG00000171604.12
N4BP1	790.387	0.144021	0.0579492	2.4853	0.0129441	0.117006	ENSG00000102921.8
KRT23	464.703	0.324481	0.130731	2.48204	0.0130632	0.117922	ENSG00000108244.17
OGFRL1	405.53	0.249746	0.100683	2.48052	0.0131191	0.118267	ENSG00000119900.9
PAK2	545.023	0.185077	0.074643	2.4795	0.0131568	0.118359	ENSG00000180370.10
EIF3F	966.062	-0.139296	0.0561841	-2.47928	0.0131648	0.118359	ENSG00000175390.15
TMCC3	312.062	0.262154	0.105783	2.47824	0.0132034	0.118546	ENSG00000057704.13
CTBP1	725.127	-0.145806	0.0588757	-2.4765	0.0132678	0.118804	ENSG00000159692.17
ULK3	303.878	-0.157313	0.0635107	-2.47696	0.0132507	0.118804	ENSG00000140474.14
MAP4	321.07	-0.124907	0.0504944	-2.47369	0.0133727	0.118946	ENSG00000047849.22
PNISR	224.85	0.293779	0.118698	2.47503	0.0133226	0.118946	ENSG00000132424.17
VPS51	835.183	-0.217154	0.0877792	-2.47387	0.0133659	0.118946	ENSG00000149823.9
CDK12	252.356	0.105414	0.0425902	2.47508	0.0133207	0.118946	ENSG00000167258.15
ARK2N	114.755	0.259815	0.105005	2.47432	0.0133491	0.118946	ENSG00000152242.11
MCTP1	163.813	0.346351	0.14012	2.47182	0.0134428	0.119093	ENSG00000175471.20
MMP25	6816.14	0.27314	0.110477	2.47237	0.013422	0.119093	ENSG00000008516.18
DAZAP1	492.917	-0.123269	0.0498604	-2.47228	0.0134256	0.119093	ENSG00000071626.17
DEGS1	150.122	0.152603	0.0618067	2.46904	0.0135475	0.119785	ENSG00000143753.13
CPQ	734.204	0.275488	0.11161	2.46832	0.0135748	0.119785	ENSG00000104324.16
RBM14-RBM4	84.0916	-0.159494	0.0646075	-2.46866	0.0135621	0.119785	ENSG00000248643.5
IL18RAP	325.565	0.331624	0.134404	2.46737	0.0136111	0.119947	ENSG00000115607.10
HACD4	192.876	0.238491	0.0966971	2.46637	0.0136489	0.120024	ENSG00000188921.14
DLST	307.465	-0.0976826	0.0396087	-2.46619	0.0136558	0.120024	ENSG00000119689.15
CCT3	431.856	-0.144206	0.0585358	-2.46355	0.0137567	0.120435	ENSG00000163468.15
TRIP12	560.755	0.180138	0.0731162	2.46372	0.0137502	0.120435	ENSG00000153827.15
MX1	1374.32	0.506767	0.205632	2.46444	0.0137229	0.120435	ENSG00000157601.15
FBXO38	158.618	0.219946	0.0893367	2.46199	0.0138167	0.120643	ENSG00000145868.17
BIRC2	104.631	0.253499	0.102957	2.46217	0.0138099	0.120643	ENSG00000110330.10
PPP2R5D	238.808	-0.133719	0.0543281	-2.46133	0.0138424	0.120709	ENSG00000112640.16
MGST3	131.543	-0.184582	0.0750234	-2.46033	0.0138811	0.120889	ENSG00000143198.13
RAB18	103.772	0.271495	0.110407	2.45903	0.0139312	0.121009	ENSG00000099246.18
CENPB	394.753	-0.212755	0.0865139	-2.45921	0.0139245	0.121009	ENSG00000125817.8
DVL1	130.637	-0.199849	0.0813994	-2.45516	0.014082	0.122118	ENSG00000107404.21
NA	73.2877	-0.216164	0.0880673	-2.45453	0.014107	0.122118	ENSG00000230438.9
GEMIN4	78.9563	-0.187181	0.0762648	-2.45436	0.0141137	0.122118	ENSG00000179409.11
MAP3K14	460.441	-0.121702	0.0495991	-2.45372	0.0141386	0.122174	ENSG00000006062.18
AKR1B1	293.264	-0.186342	0.0759874	-2.45228	0.0141955	0.122442	ENSG00000085662.14
ZNF446	83.2775	-0.208204	0.0849119	-2.452	0.0142063	0.122442	ENSG00000083838.17
DUSP1	825.001	0.263493	0.10749	2.45132	0.0142332	0.122516	ENSG00000120129.6
TRADD	446.508	-0.168112	0.0686039	-2.45047	0.0142669	0.122648	ENSG00000102871.16
F5	216.041	0.26402	0.107849	2.44806	0.0143627	0.122681	ENSG00000198734.12
PELI1	262.38	0.365946	0.149389	2.44963	0.0143005	0.122681	ENSG00000197329.12
SLC41A3	99.3264	-0.154244	0.0630043	-2.44815	0.0143594	0.122681	ENSG00000114544.17
HCAR3	401.862	0.254517	0.103953	2.44839	0.0143496	0.122681	ENSG00000255398.3
CNDP2	555.045	-0.141576	0.0578285	-2.44821	0.014357	0.122681	ENSG00000133313.15
FGD4	142.696	0.359505	0.146884	2.44754	0.0143835	0.122701	ENSG00000139132.16
RASGRP2	2492.35	-0.139969	0.0571993	-2.44704	0.0144035	0.122715	ENSG00000068831.19
ACBD4	125.355	-0.175283	0.0716567	-2.44614	0.0144394	0.122863	ENSG00000181513.15
B4GALT5	434.771	0.258988	0.10594	2.44465	0.0144991	0.123215	ENSG00000158470.5
LPAR5	80.537	-0.176094	0.0720666	-2.44349	0.0145458	0.123454	ENSG00000184574.10
ZNF76	210.888	-0.133701	0.0547585	-2.44166	0.0146201	0.123557	ENSG00000065029.15
TRAF1	418.936	-0.157157	0.0643726	-2.44136	0.014632	0.123557	ENSG00000056558.11
COQ4	200.374	-0.159128	0.0651748	-2.44156	0.0146238	0.123557	ENSG00000167113.11
PPM1D	72.1711	0.230066	0.0941959	2.44242	0.0145891	0.123557	ENSG00000170836.13
ZBTB40	214.103	-0.140178	0.0574622	-2.43948	0.0147086	0.123627	ENSG00000184677.18
CTBS	77.3171	0.278126	0.11404	2.43885	0.0147342	0.123627	ENSG00000117151.13
DYNLT1	276.263	0.194121	0.0796048	2.43856	0.0147461	0.123627	ENSG00000146425.11
CNPY4	70.7651	-0.160065	0.0656259	-2.43906	0.0147256	0.123627	ENSG00000166997.8
MS4A6A	529.834	0.218439	0.0895712	2.43872	0.0147393	0.123627	ENSG00000110077.15
NUP58	75.2416	0.291457	0.119527	2.43842	0.0147514	0.123627	ENSG00000139496.18
FCGR1A	147.461	0.320281	0.131437	2.43677	0.0148191	0.123662	ENSG00000150337.14
ZFYVE28	132.481	-0.222761	0.0914773	-2.43516	0.0148854	0.123662	ENSG00000159733.14
RBM22	294.9	0.123294	0.050587	2.43727	0.0147985	0.123662	ENSG00000086589.12
AKIRIN2	234.449	0.158977	0.0652434	2.43667	0.014823	0.123662	ENSG00000135334.9
NCBP3	166.969	0.123217	0.0505757	2.4363	0.0148386	0.123662	ENSG00000074356.17
NA	119.894	0.285863	0.117368	2.43562	0.0148664	0.123662	ENSG00000286288.2
PDK3	290.081	0.172993	0.0710338	2.43537	0.0148767	0.123662	ENSG00000067992.17
ARF4	171.706	0.145347	0.0597399	2.433	0.0149745	0.123719	ENSG00000168374.11
MKLN1	258.35	0.27005	0.110959	2.43379	0.0149417	0.123719	ENSG00000128585.18
CHMP7	389.866	-0.135266	0.0556229	-2.43184	0.0150222	0.123719	ENSG00000147457.14
FAM78A	654.204	-0.120586	0.0495812	-2.4321	0.0150116	0.123719	ENSG00000126882.14
HPS6	131.515	-0.177977	0.0731828	-2.43195	0.0150177	0.123719	ENSG00000166189.8
ATP6V1D	97.2614	0.195482	0.0803736	2.43216	0.015009	0.123719	ENSG00000100554.12
DYNC1H1	789.561	-0.0936197	0.03849	-2.43231	0.0150028	0.123719	ENSG00000197102.14
SKAP2	366.587	0.294389	0.121192	2.42912	0.0151355	0.124346	ENSG00000005020.13
FBXW2	225.384	0.150825	0.0620792	2.42955	0.0151175	0.124346	ENSG00000119402.18
PAK1	1151.09	0.161605	0.0665756	2.42738	0.0152082	0.124703	ENSG00000149269.10
BAHD1	133.942	-0.139191	0.0573465	-2.42719	0.0152164	0.124703	ENSG00000140320.12
CEACAM1	149.72	0.242482	0.100033	2.42401	0.0153501	0.125645	ENSG00000079385.23
DUSP7	193.467	-0.143994	0.0594537	-2.42196	0.0154371	0.125955	ENSG00000164086.10
SLC2A6	226.811	-0.215328	0.0888957	-2.42225	0.0154246	0.125955	ENSG00000160326.14
NPEPPS	366.248	0.16277	0.067211	2.42178	0.0154447	0.125955	ENSG00000141279.18
TBRG4	308.573	-0.161539	0.0667216	-2.4211	0.0154738	0.126039	ENSG00000136270.14
SUPT20H	216.984	0.18265	0.0754646	2.42034	0.0155062	0.126148	ENSG00000102710.21
MAGED1	155.385	-0.16169	0.0668729	-2.41787	0.0156115	0.126851	ENSG00000179222.18
LUCAT1	1122.25	0.264571	0.109506	2.41605	0.0156899	0.127333	ENSG00000248323.8
CAPZA1	588.383	0.229433	0.0950211	2.41455	0.0157546	0.127467	ENSG00000116489.13
MPZL1	502.58	0.246155	0.102004	2.41319	0.0158134	0.127467	ENSG00000197965.12
IL1RAP	132.559	0.35753	0.148138	2.41349	0.0158007	0.127467	ENSG00000196083.11
DUSP6	397.701	0.245904	0.101942	2.41219	0.0158571	0.127467	ENSG00000139318.8
RRP1	104.775	-0.204017	0.0845789	-2.41215	0.0158587	0.127467	ENSG00000160214.13
EIF3L	606.693	-0.13585	0.0563193	-2.41214	0.0158593	0.127467	ENSG00000100129.18
MBNL3	403.491	0.303634	0.125737	2.41483	0.0157425	0.127467	ENSG00000076770.16
IRAK1	463.369	-0.132793	0.0550272	-2.41323	0.0158118	0.127467	ENSG00000184216.15
CFLAR	2457.13	0.18297	0.075908	2.41041	0.0159344	0.127475	ENSG00000003402.21
ARIH2	349.289	-0.0863087	0.0358204	-2.40949	0.0159749	0.127475	ENSG00000177479.20
TMEM252-DT	93.7634	0.375249	0.155647	2.4109	0.0159134	0.127475	ENSG00000226337.3
UBE2D1	110.249	0.354951	0.147196	2.41142	0.0158906	0.127475	ENSG00000072401.15
IGHG3	182.344	-0.518264	0.215053	-2.40993	0.0159555	0.127475	ENSG00000211897.9
PSKH1	210.919	-0.14042	0.0582699	-2.40982	0.0159606	0.127475	ENSG00000159792.10
ABHD5	373.144	0.233892	0.0971184	2.40832	0.0160263	0.127732	ENSG00000011198.10
BST1	421.448	0.198507	0.0824407	2.40787	0.0160459	0.127735	ENSG00000109743.11
CCDC107	142.264	-0.207459	0.0861911	-2.40697	0.0160855	0.127746	ENSG00000159884.12
IGLL5	71.3787	-0.374581	0.155601	-2.40731	0.0160703	0.127746	ENSG00000254709.8
GTF2B	101.802	0.200506	0.0833688	2.40505	0.0161701	0.12778	ENSG00000137947.12
SORBS3	248.563	-0.222888	0.0926883	-2.4047	0.0161856	0.12778	ENSG00000120896.14
PHRF1	293.471	-0.147396	0.0612762	-2.40543	0.0161532	0.12778	ENSG00000070047.13
HNRNPC	1401.01	0.121726	0.0505913	2.40606	0.0161257	0.12778	ENSG00000092199.19
SBK1	150.425	-0.221308	0.092003	-2.40545	0.0161526	0.12778	ENSG00000188322.8
BOD1L1	280.29	0.280226	0.116581	2.40371	0.0162295	0.127826	ENSG00000038219.13
SLA	1203.92	0.165905	0.0690502	2.40268	0.0162755	0.127826	ENSG00000155926.14
RTN3	1550.69	0.180858	0.0752597	2.40312	0.0162558	0.127826	ENSG00000133318.14
CASS4	192.554	0.236294	0.0983567	2.40242	0.0162872	0.127826	ENSG00000087589.17
DGCR8	159.323	-0.144588	0.0601768	-2.40272	0.0162738	0.127826	ENSG00000128191.17
FAR1	135.886	0.305092	0.127054	2.40128	0.0163377	0.128072	ENSG00000197601.14
PLXNA3	167.768	-0.186016	0.0775019	-2.40015	0.0163884	0.128318	ENSG00000130827.6
PPID	89.9102	0.185656	0.0773761	2.3994	0.0164219	0.12843	ENSG00000171497.5
SRM	198.6	-0.221637	0.0923981	-2.39872	0.0164526	0.128519	ENSG00000116649.10
IFNGR1	469.178	0.257003	0.107192	2.39759	0.0165033	0.128765	ENSG00000027697.16
EEFSEC	205.775	-0.187446	0.0782197	-2.39641	0.0165566	0.128815	ENSG00000132394.11
SLC52A2	108.251	-0.217187	0.0906455	-2.396	0.0165751	0.128815	ENSG00000185803.12
ADGRG1	521.194	-0.283175	0.118153	-2.39668	0.0165442	0.128815	ENSG00000205336.14
RFFL	163.626	0.198129	0.0827008	2.39574	0.016587	0.128815	ENSG00000092871.17
CRELD2	104.068	-0.169507	0.0707783	-2.39491	0.0166246	0.128957	ENSG00000184164.15
ACTR3	742.652	0.179031	0.0747812	2.39406	0.016663	0.128977	ENSG00000115091.12
BEST1	316.832	0.222253	0.0928375	2.394	0.0166658	0.128977	ENSG00000167995.17
CHMP5	88.7436	0.284824	0.11901	2.39329	0.0166982	0.129077	ENSG00000086065.14
POMGNT1	126.388	-0.150332	0.0630568	-2.38407	0.0171222	0.129114	ENSG00000085998.15
COP1	650.784	0.26909	0.112854	2.38441	0.0171064	0.129114	ENSG00000143207.21
IL1R1	204.372	0.403265	0.16885	2.38831	0.0169261	0.129114	ENSG00000115594.12
GYG1	199.403	0.163214	0.0682825	2.39027	0.0168359	0.129114	ENSG00000163754.18
NAAA	344.71	-0.161766	0.0678132	-2.38546	0.0170576	0.129114	ENSG00000138744.16
HMGB2	186.911	0.284415	0.118987	2.3903	0.0168347	0.129114	ENSG00000164104.12
ABCC10	161.918	-0.142552	0.0597984	-2.38389	0.0171309	0.129114	ENSG00000124574.15
SOD2	4081.88	0.204219	0.0856046	2.38561	0.0170508	0.129114	ENSG00000291237.1
UBE2H	473.899	0.128743	0.0539303	2.38721	0.016977	0.129114	ENSG00000186591.13
NA	72.5786	0.266652	0.11158	2.38979	0.0168581	0.129114	ENSG00000253616.5
PAX5	112.559	-0.330003	0.138318	-2.38582	0.017041	0.129114	ENSG00000196092.14
ARRDC1-AS1	76.511	-0.161692	0.0677908	-2.38516	0.0170719	0.129114	ENSG00000203993.7
WAPL	157.98	0.225622	0.0943905	2.39031	0.0168342	0.129114	ENSG00000062650.20
INTS5	151.905	-0.197515	0.0826758	-2.38903	0.0168928	0.129114	ENSG00000185085.2
CD4	1936.76	-0.171353	0.0717606	-2.38784	0.0169478	0.129114	ENSG00000010610.10
MEF2A	168.738	0.261734	0.109469	2.39094	0.0168054	0.129114	ENSG00000068305.19
CLUH	209.152	-0.202147	0.0848104	-2.38352	0.0171481	0.129114	ENSG00000132361.18
CHD3	1371.7	-0.130858	0.0548445	-2.38597	0.017034	0.129114	ENSG00000170004.19
NUFIP2	241.776	0.244024	0.102318	2.38495	0.0170815	0.129114	ENSG00000108256.9
CA4	175.005	0.312115	0.130902	2.38434	0.0171099	0.129114	ENSG00000167434.10
GCDH	129.167	-0.155503	0.0652047	-2.38484	0.0170866	0.129114	ENSG00000105607.13
FCGBP	80.6743	-0.350063	0.146361	-2.39178	0.0167668	0.129114	ENSG00000275395.7
USP25	144.498	0.274181	0.11484	2.3875	0.0169633	0.129114	ENSG00000155313.16
IFI6	527.579	0.583004	0.24486	2.38097	0.0172673	0.129446	ENSG00000126709.16
RNASEL	125.028	0.188718	0.0793178	2.37926	0.0173475	0.129446	ENSG00000135828.11
LGR6	79.9354	-0.278191	0.116845	-2.38086	0.0172725	0.129446	ENSG00000133067.18
CREB1	199.438	0.221688	0.093067	2.38202	0.0172179	0.129446	ENSG00000118260.15
THUMPD3-AS1	76.937	0.20833	0.0875032	2.38083	0.0172739	0.129446	ENSG00000206573.11
HYOU1	253.132	-0.144076	0.0605478	-2.37954	0.0173343	0.129446	ENSG00000149428.21
TFDP1	141.333	0.198402	0.0833853	2.37934	0.0173435	0.129446	ENSG00000198176.13
COG4	368.891	-0.135346	0.0568655	-2.38011	0.0173075	0.129446	ENSG00000103051.21
YPEL5	261.375	0.224307	0.0942987	2.37869	0.0173744	0.129502	ENSG00000119801.13
OGA	863.582	0.223983	0.0942092	2.3775	0.0174303	0.12963	ENSG00000198408.14
SMARCD1	356.987	-0.138765	0.0583589	-2.37779	0.0174165	0.12963	ENSG00000066117.15
TLE4	391.63	0.194082	0.0816706	2.3764	0.0174827	0.129874	ENSG00000106829.21
PYGL	1477.57	0.214307	0.0902139	2.37554	0.0175232	0.12996	ENSG00000100504.17
BLTP2	523.551	-0.0817444	0.0344139	-2.37533	0.0175332	0.12996	ENSG00000007202.15
INO80E	529.831	-0.151309	0.0637409	-2.37381	0.0176055	0.130351	ENSG00000169592.15
DDX60	73.236	0.425211	0.179191	2.37295	0.0176467	0.130512	ENSG00000137628.18
TPRN	77.5429	-0.2177	0.0917642	-2.37238	0.0176737	0.130567	ENSG00000176058.13
KLF6	552.99	0.190063	0.0801396	2.37165	0.017709	0.130617	ENSG00000067082.15
SESN3	205.052	0.298371	0.125819	2.37142	0.0177198	0.130617	ENSG00000149212.12
DOT1L	232.065	-0.159962	0.067491	-2.37012	0.0177825	0.130935	ENSG00000104885.19
RCC1L	149.299	-0.152191	0.0642646	-2.36818	0.0178756	0.131475	ENSG00000274523.5
RAB7A	1256.53	0.130164	0.0549855	2.36725	0.0179209	0.131568	ENSG00000075785.14
CEACAM4	548.967	0.24336	0.102809	2.36711	0.0179277	0.131568	ENSG00000105352.11
ST3GAL6	74.3274	0.275205	0.116318	2.36597	0.017983	0.131764	ENSG00000064225.13
NA	268.564	0.685305	0.289678	2.36575	0.0179938	0.131764	ENSG00000278996.1
SLC37A3	88.7998	0.287626	0.121664	2.3641	0.0180741	0.131917	ENSG00000157800.18
RNF121	70.6331	-0.137515	0.0581502	-2.36482	0.0180388	0.131917	ENSG00000137522.18
CLEC4E	380.466	0.296516	0.125417	2.36423	0.0180676	0.131917	ENSG00000166523.8
SMARCB1	261.501	-0.156271	0.0661188	-2.36348	0.018104	0.131991	ENSG00000099956.20
RUNX3	796.351	-0.1642	0.0695177	-2.36198	0.0181774	0.132044	ENSG00000020633.19
SOS2	209.982	0.264481	0.111983	2.36178	0.0181873	0.132044	ENSG00000100485.12
ANP32A	896.798	0.128697	0.0544928	2.36172	0.0181904	0.132044	ENSG00000140350.15
SNHG17	85.5165	-0.157623	0.0667333	-2.36199	0.0181772	0.132044	ENSG00000196756.15
LCK	1231.54	-0.165966	0.070292	-2.36109	0.0182211	0.132076	ENSG00000182866.18
FCGR2B	171.406	0.253932	0.107579	2.36042	0.0182542	0.132076	ENSG00000072694.22
PLCD1	134.101	-0.171627	0.0727011	-2.36072	0.0182393	0.132076	ENSG00000187091.14
DMAP1	310.627	-0.143835	0.0609671	-2.35923	0.018313	0.132134	ENSG00000178028.14
GNB4	86.2419	0.269778	0.114358	2.35905	0.0183217	0.132134	ENSG00000114450.11
CFAP410	182.634	-0.239675	0.101567	-2.35978	0.0182859	0.132134	ENSG00000160226.16
BTBD10	77.7775	0.272729	0.115674	2.35774	0.0183867	0.132175	ENSG00000148925.11
ARID4A	87.5147	0.30925	0.131147	2.35804	0.0183715	0.132175	ENSG00000032219.19
PLXDC1	78.1425	-0.244541	0.103706	-2.35803	0.0183721	0.132175	ENSG00000161381.14
EEF2	8011.67	-0.175939	0.0746577	-2.35661	0.0184426	0.132433	ENSG00000167658.16
H3-3A	2583.86	0.165181	0.0701092	2.35605	0.0184705	0.132491	ENSG00000163041.13
TP53	314.732	-0.135235	0.0574112	-2.35555	0.0184954	0.132527	ENSG00000141510.18
TMEM59	425.365	0.158611	0.0673612	2.35463	0.0185413	0.132713	ENSG00000116209.12
ZNF408	107.794	-0.213612	0.0907433	-2.35402	0.0185714	0.132734	ENSG00000175213.3
POLG	452.645	-0.0984586	0.0418372	-2.35338	0.0186038	0.132734	ENSG00000140521.18
MEGF8	72.0943	-0.169738	0.0721153	-2.3537	0.0185876	0.132734	ENSG00000105429.13
YOD1	86.332	0.380637	0.161865	2.35157	0.0186946	0.133106	ENSG00000180667.11
SLC25A22	108.936	-0.187807	0.0798927	-2.35075	0.0187358	0.133106	ENSG00000177542.11
PAFAH1B3	76.9239	-0.232333	0.0988253	-2.35095	0.0187255	0.133106	ENSG00000079462.8
CSF2RB	1326.62	0.253417	0.107803	2.35075	0.0187355	0.133106	ENSG00000100368.15
PNRC1	506.321	0.193042	0.082151	2.34985	0.0187811	0.133144	ENSG00000146278.11
IARS1	139.123	-0.170289	0.0724596	-2.35012	0.0187675	0.133144	ENSG00000196305.19
RCBTB2	176.794	0.248654	0.105886	2.34833	0.018858	0.133548	ENSG00000136161.13
CLK4	70.2493	0.322406	0.137364	2.34709	0.0189205	0.133784	ENSG00000113240.14
RAB2A	245.721	0.202162	0.0861553	2.34648	0.0189515	0.133784	ENSG00000104388.15
WWC3	535.35	0.154524	0.0658528	2.3465	0.0189506	0.133784	ENSG00000047644.20
HSPBAP1	167.432	0.226571	0.0966324	2.34467	0.0190438	0.134009	ENSG00000169087.11
IMP3	167.187	-0.177178	0.0755597	-2.34487	0.0190335	0.134009	ENSG00000177971.9
THAP11	164.155	-0.146163	0.0623372	-2.34472	0.0190413	0.134009	ENSG00000168286.3
GPR65	93.7908	0.263646	0.112546	2.34255	0.0191524	0.134632	ENSG00000140030.6
PCBP1-AS1	506.25	0.252083	0.107673	2.34119	0.0192226	0.134699	ENSG00000179818.17
TACC1	362.462	0.161493	0.0689701	2.34149	0.0192067	0.134699	ENSG00000147526.20
APOL6	318.951	0.189686	0.0810051	2.34165	0.0191987	0.134699	ENSG00000221963.6
PIGB	124.256	0.264297	0.113039	2.3381	0.0193822	0.135675	ENSG00000069943.10
TSNARE1	134.955	-0.20545	0.0879145	-2.33693	0.0194428	0.135957	ENSG00000171045.16
KLF3	261.272	0.172767	0.0739562	2.33607	0.0194874	0.136	ENSG00000109787.13
SLC35C1	142.772	-0.154715	0.066241	-2.33564	0.0195101	0.136	ENSG00000181830.9
SEL1L	165.588	0.257257	0.110142	2.33568	0.0195079	0.136	ENSG00000071537.14
OASL	377.041	0.431889	0.184998	2.33456	0.0195665	0.136251	ENSG00000135114.14
KIF1B	163.018	0.22145	0.094903	2.33344	0.0196252	0.136374	ENSG00000054523.20
TRAF2	159.85	-0.16614	0.0711958	-2.33357	0.0196183	0.136374	ENSG00000127191.18
NA	213.129	0.166383	0.0713164	2.33303	0.0196464	0.13638	ENSG00000256448.5
DYNC1LI1	163.119	0.187562	0.0804964	2.33007	0.0198024	0.137062	ENSG00000144635.9
CHST12	188.501	-0.190292	0.0816707	-2.33	0.0198063	0.137062	ENSG00000136213.10
NA	341.661	0.217434	0.0933151	2.3301	0.0198006	0.137062	ENSG00000285693.2
AGO4	521.614	0.203051	0.0871858	2.32895	0.0198617	0.137255	ENSG00000134698.11
MCM3	188.821	-0.154151	0.0662042	-2.32842	0.0198899	0.137255	ENSG00000112118.20
UBTF	521.557	-0.10348	0.0444445	-2.32831	0.0198959	0.137255	ENSG00000108312.16
MEGF9	718.436	0.275658	0.118535	2.32555	0.0200427	0.137972	ENSG00000106780.9
ANAPC7	159.156	-0.105644	0.0454259	-2.32562	0.0200387	0.137972	ENSG00000196510.14
LCP1	9350.2	0.143919	0.0618958	2.32519	0.0200619	0.137972	ENSG00000136167.15
MICOS13	101.117	-0.225476	0.0970208	-2.324	0.0201256	0.138268	ENSG00000174917.9
INO80	155.803	-0.118182	0.0508767	-2.32292	0.0201836	0.138381	ENSG00000128908.19
BCR	447.547	-0.14049	0.0604729	-2.32319	0.0201689	0.138381	ENSG00000186716.21
NELFB	386.513	-0.16901	0.0727775	-2.32228	0.0202178	0.138473	ENSG00000188986.9
ATP11B	173.581	0.249935	0.107658	2.32155	0.0202571	0.1386	ENSG00000058063.16
BAZ1A	340.841	0.270107	0.116384	2.32083	0.0202959	0.138724	ENSG00000198604.11
NA	287.275	0.153076	0.066014	2.31884	0.0204038	0.139318	ENSG00000196295.13
NSL1	78.2094	0.204875	0.0885018	2.31492	0.0206173	0.13939	ENSG00000117697.15
TTC31	212.778	-0.117954	0.0509072	-2.31704	0.0205014	0.13939	ENSG00000115282.21
NFE2L2	246.32	0.202745	0.0875607	2.31548	0.0205867	0.13939	ENSG00000116044.17
MANBA	339.035	0.175273	0.0756775	2.31606	0.020555	0.13939	ENSG00000109323.11
CPEB4	98.0982	0.308512	0.133189	2.31635	0.020539	0.13939	ENSG00000113742.14
GNAQ	543.304	0.330563	0.142765	2.31543	0.0205896	0.13939	ENSG00000156052.11
TOR1B	136.197	0.20438	0.0882022	2.31717	0.0204944	0.13939	ENSG00000136816.16
GATD1	233.258	-0.17164	0.0741228	-2.31561	0.0205793	0.13939	ENSG00000177225.17
ARFGAP2	778.57	-0.144848	0.06251	-2.3172	0.0204927	0.13939	ENSG00000149182.15
SIPA1L1	1053.13	0.232882	0.100605	2.31481	0.0206232	0.13939	ENSG00000197555.10
NHP2	163.743	-0.19603	0.0847353	-2.31344	0.0206986	0.13968	ENSG00000145912.10
WDR74	177.668	-0.166182	0.0718415	-2.31318	0.0207129	0.13968	ENSG00000133316.16
OCEL1	117.607	-0.20186	0.0872762	-2.31288	0.0207291	0.13968	ENSG00000099330.9
SNX10	258.967	0.327959	0.141822	2.31246	0.0207523	0.139696	ENSG00000086300.17
MOSPD2	98.0698	0.281422	0.121731	2.31184	0.0207865	0.139785	ENSG00000130150.12
NCOA1	659.7	0.232079	0.100454	2.31031	0.0208709	0.14007	ENSG00000084676.16
ATIC	177.025	-0.159795	0.0691649	-2.31035	0.0208685	0.14007	ENSG00000138363.15
VCPIP1	110.046	0.243209	0.105302	2.30964	0.0209084	0.140181	ENSG00000175073.8
CIAO3	189.448	-0.218062	0.0945351	-2.30668	0.0210727	0.141141	ENSG00000103245.14
VAMP3	291.157	0.134675	0.0584128	2.30557	0.0211347	0.141204	ENSG00000049245.13
LYST	841.828	0.264441	0.114853	2.30244	0.0213103	0.141204	ENSG00000143669.16
PREB	296.777	-0.129465	0.0562334	-2.30227	0.0213198	0.141204	ENSG00000138073.14
DCP2	204.657	0.262189	0.113857	2.30279	0.0212905	0.141204	ENSG00000172795.17
RRP36	182.625	-0.112756	0.0489365	-2.30412	0.0212157	0.141204	ENSG00000124541.7
SLC25A37	7452.86	0.269783	0.117085	2.30416	0.0212136	0.141204	ENSG00000147454.14
TRMT112	284.505	-0.15207	0.0660643	-2.30184	0.0213439	0.141204	ENSG00000173113.7
DPP3	100.151	-0.165339	0.0717725	-2.30366	0.0212418	0.141204	ENSG00000254986.8
CDK4	159.458	-0.16334	0.0709677	-2.30161	0.0213574	0.141204	ENSG00000135446.17
TNFAIP8L1	93.8425	-0.1723	0.0748566	-2.30173	0.0213502	0.141204	ENSG00000185361.9
SUGP2	436.413	-0.100327	0.0435456	-2.30396	0.0212248	0.141204	ENSG00000064607.17
PCNT	196.973	-0.128174	0.0556566	-2.30295	0.0212815	0.141204	ENSG00000160299.19
PES1	240.678	-0.177108	0.0769422	-2.30183	0.0213445	0.141204	ENSG00000100029.18
MTPN	382.076	0.221423	0.0962622	2.3002	0.0214367	0.141589	ENSG00000105887.11
CCR3	358.055	0.265081	0.115261	2.29983	0.021458	0.141589	ENSG00000183625.16
AGFG1	188.659	0.189952	0.0826224	2.29904	0.0215029	0.141605	ENSG00000173744.18
SRP68	257.901	-0.110604	0.0481051	-2.29921	0.0214931	0.141605	ENSG00000167881.15
APBB1	267.822	-0.190931	0.0830895	-2.2979	0.0215674	0.14189	ENSG00000166313.20
NA	15788.7	0.208405	0.0907183	2.29727	0.0216033	0.141986	ENSG00000211459.2
OXSR1	148.061	0.146865	0.0639953	2.29494	0.0217364	0.142101	ENSG00000172939.9
CD72	126.685	-0.251167	0.109448	-2.29486	0.0217412	0.142101	ENSG00000137101.14
SLC39A13-AS1	483.273	0.153509	0.0668727	2.29554	0.021702	0.142101	ENSG00000255197.7
DDX23	484.175	-0.0941008	0.0409945	-2.29545	0.0217074	0.142101	ENSG00000174243.11
ROCK1	202.36	0.318487	0.138791	2.29473	0.0217487	0.142101	ENSG00000067900.8
TRMT1	315.721	-0.181738	0.0791801	-2.29525	0.0217186	0.142101	ENSG00000104907.13
RAD23B	189.546	0.169301	0.073808	2.29381	0.0218015	0.142307	ENSG00000119318.13
RCE1	95.6684	-0.167505	0.0730442	-2.2932	0.0218366	0.142397	ENSG00000173653.8
MRPS18B	128.077	-0.142322	0.0620774	-2.29266	0.0218678	0.142461	ENSG00000204568.12
TMEM129	223.388	-0.149166	0.06511	-2.29099	0.0219643	0.142735	ENSG00000168936.11
BCAT2	107.29	-0.198467	0.08663	-2.29097	0.0219649	0.142735	ENSG00000105552.15
MAPK1	760.103	0.189589	0.0827603	2.29082	0.0219741	0.142735	ENSG00000100030.15
HARS1	209.49	-0.101272	0.0442155	-2.29042	0.0219971	0.142746	ENSG00000170445.16
ATAD3A	109.206	-0.217866	0.0951628	-2.2894	0.022056	0.14285	ENSG00000197785.14
TMCC1	505.755	0.335253	0.146431	2.2895	0.0220502	0.14285	ENSG00000172765.19
CHTF18	96.5202	-0.233677	0.102107	-2.28854	0.0221064	0.143037	ENSG00000127586.17
STXBP5	138.658	0.29329	0.128267	2.28656	0.0222213	0.143605	ENSG00000164506.16
CPD	319.557	0.254275	0.111217	2.28629	0.0222371	0.143605	ENSG00000108582.12
UBE2R2	843.236	0.149327	0.065335	2.28556	0.02228	0.143742	ENSG00000107341.5
RERE	1116.66	0.144079	0.0630682	2.28449	0.0223429	0.143885	ENSG00000142599.20
BIN1	628.397	-0.203817	0.0892193	-2.28445	0.0223452	0.143885	ENSG00000136717.15
PUF60	578.944	-0.178525	0.0781971	-2.28302	0.0224292	0.144009	ENSG00000179950.15
ADM	155.263	0.265588	0.116328	2.2831	0.0224244	0.144009	ENSG00000148926.10
TRIM28	1352.85	-0.189393	0.0829359	-2.2836	0.0223949	0.144009	ENSG00000130726.12
ISYNA1	117.565	-0.226903	0.0994764	-2.28097	0.0225503	0.144647	ENSG00000105655.19
RAB1A	241.811	0.198145	0.086903	2.28007	0.0226033	0.144844	ENSG00000138069.18
BOP1	168.503	-0.247156	0.108415	-2.27972	0.0226243	0.144844	ENSG00000261236.8
UNC45A	322.405	-0.164818	0.0723296	-2.2787	0.0226847	0.144952	ENSG00000140553.18
RALGAPA2	401.124	0.225883	0.0991262	2.27874	0.0226826	0.144952	ENSG00000188559.16
THRAP3	582.177	0.0790155	0.034725	2.27546	0.0228783	0.145025	ENSG00000054118.15
PLB1	301.782	0.277184	0.121702	2.27756	0.0227528	0.145025	ENSG00000163803.13
TOPBP1	79.6698	0.192304	0.0845205	2.27524	0.0228918	0.145025	ENSG00000163781.14
NA	156.89	0.225767	0.0991701	2.27656	0.0228126	0.145025	ENSG00000289251.2
PNPLA7	111.286	-0.256106	0.112471	-2.27708	0.0227816	0.145025	ENSG00000130653.16
ST3GAL4	327.05	0.229859	0.101012	2.27555	0.0228727	0.145025	ENSG00000110080.20
RPS19	4513.32	-0.208465	0.0916091	-2.27559	0.0228706	0.145025	ENSG00000105372.8
SLC2A4RG	339.098	-0.217736	0.0956809	-2.27564	0.0228673	0.145025	ENSG00000125520.14
BCLAF3	70.1744	0.214373	0.0941955	2.27583	0.0228561	0.145025	ENSG00000173681.17
MTIF3	124.075	0.159782	0.0702415	2.27476	0.0229205	0.145069	ENSG00000122033.15
ZC3HAV1	525.405	0.174549	0.0767817	2.27331	0.0230075	0.145482	ENSG00000105939.14
PPP4R2	86.6216	0.315237	0.138741	2.27213	0.0230785	0.145792	ENSG00000163605.15
AGTPBP1	339.689	0.298338	0.131372	2.27095	0.02315	0.145919	ENSG00000135049.16
ARHGEF40	661.106	0.234679	0.10333	2.27117	0.023137	0.145919	ENSG00000165801.10
DHRS1	178.858	-0.16312	0.0718364	-2.27072	0.0231642	0.145919	ENSG00000157379.14
TRAPPC6A	174.102	-0.196605	0.0866083	-2.27005	0.0232046	0.146036	ENSG00000007255.10
EIF2D	134.937	-0.1224	0.0540161	-2.26599	0.0234521	0.146186	ENSG00000143486.16
FOSL2	631.075	0.168497	0.0744035	2.26463	0.0235353	0.146186	ENSG00000075426.12
HK2	154.683	0.213411	0.0941696	2.26624	0.0234369	0.146186	ENSG00000159399.10
CCNG2	96.7383	0.253229	0.111631	2.26844	0.0233023	0.146186	ENSG00000138764.15
KIF13A	269.625	0.261675	0.115542	2.26476	0.0235274	0.146186	ENSG00000137177.20
KIFC2	289.001	-0.217869	0.0961349	-2.26628	0.023434	0.146186	ENSG00000167702.13
SIT1	249.773	-0.205608	0.0907005	-2.26689	0.0233967	0.146186	ENSG00000137078.10
CHST15	1510.88	0.208756	0.0920891	2.2669	0.0233966	0.146186	ENSG00000182022.18
MCRS1	423.418	-0.154394	0.0680381	-2.26923	0.0232543	0.146186	ENSG00000187778.14
GDE1	278.908	0.178415	0.0787257	2.26628	0.0234342	0.146186	ENSG00000006007.12
HIRIP3	85.0698	-0.190347	0.084015	-2.26563	0.023474	0.146186	ENSG00000149929.16
GOT2	131.603	-0.146376	0.0645902	-2.26623	0.0234375	0.146186	ENSG00000125166.13
LONP1	234.786	-0.177391	0.0783265	-2.26477	0.023527	0.146186	ENSG00000196365.12
PPP1R16B	252.856	-0.169689	0.0748945	-2.26571	0.023469	0.146186	ENSG00000101445.10
PMVK	128.752	-0.194398	0.0858971	-2.26315	0.0236265	0.146596	ENSG00000163344.6
MCM3AP	467.638	-0.0883194	0.039036	-2.26251	0.0236659	0.146596	ENSG00000160294.11
RRP7A	280.064	-0.206808	0.0914072	-2.26249	0.0236672	0.146596	ENSG00000189306.11
DECR1	336.53	0.129611	0.0573399	2.2604	0.0237962	0.147122	ENSG00000104325.7
PPCDC	642.807	0.180783	0.0799757	2.26047	0.0237919	0.147122	ENSG00000138621.12
TENT5C	701.786	0.372573	0.164948	2.25873	0.0238999	0.147217	ENSG00000183508.5
SAMD9	100.992	0.29953	0.132564	2.25951	0.0238518	0.147217	ENSG00000205413.8
CARNS1	98.3313	-0.240845	0.106608	-2.25917	0.0238731	0.147217	ENSG00000172508.11
RLIM	101.254	0.212979	0.0942899	2.25876	0.0238981	0.147217	ENSG00000131263.13
NA	852.264	0.238964	0.10595	2.25545	0.0241053	0.148063	ENSG00000225889.10
KIAA0232	311.98	0.220038	0.0975453	2.25575	0.0240861	0.148063	ENSG00000170871.12
ATG12	76.6847	0.205934	0.0913757	2.2537	0.0242147	0.148063	ENSG00000145782.13
ATP6V0E2	214.39	-0.202618	0.0898624	-2.25475	0.0241489	0.148063	ENSG00000171130.19
FADS2	129.334	-0.502693	0.223023	-2.254	0.0241964	0.148063	ENSG00000134824.14
PCF11	176.117	0.173156	0.0767592	2.25583	0.024081	0.148063	ENSG00000165494.12
MAPK7	99.3852	-0.158851	0.0704414	-2.25507	0.0241288	0.148063	ENSG00000166484.20
KEAP1	169.988	-0.156264	0.0693348	-2.25376	0.0242111	0.148063	ENSG00000079999.14
RBBP6	128.393	0.181431	0.0805186	2.25328	0.0242414	0.14809	ENSG00000122257.20
PCMTD1	158.431	0.289982	0.128751	2.25226	0.0243056	0.148298	ENSG00000168300.14
MBP	1517.32	0.165182	0.0733479	2.25204	0.0243199	0.148298	ENSG00000197971.16
TPRA1	181.442	-0.160155	0.0712022	-2.2493	0.0244932	0.148531	ENSG00000163870.16
NDUFV1	691.589	-0.183023	0.0813183	-2.25069	0.024405	0.148531	ENSG00000167792.13
LINC02422	139.581	0.255869	0.11376	2.24921	0.0244992	0.148531	ENSG00000255760.4
ZNF106	308.076	0.179315	0.0796975	2.24994	0.0244527	0.148531	ENSG00000103994.18
MAP2K6	74.4063	0.244276	0.108616	2.24898	0.024514	0.148531	ENSG00000108984.15
LSR	84.7056	-0.229731	0.102136	-2.24926	0.0244957	0.148531	ENSG00000105699.17
RASSF2	2264.35	0.157429	0.0699608	2.25024	0.0244336	0.148531	ENSG00000101265.16
NUTM2B-AS1	164.642	0.238737	0.106189	2.24823	0.0245617	0.148551	ENSG00000225484.7
CD22	468.778	-0.288571	0.128336	-2.24856	0.0245403	0.148551	ENSG00000012124.17
RAP1A	382.785	0.181721	0.0809138	2.24586	0.0247131	0.148705	ENSG00000116473.15
EHD3	73.2738	0.206928	0.0921333	2.24597	0.0247061	0.148705	ENSG00000013016.16
FKBP4	197.884	-0.156187	0.0695353	-2.24616	0.024694	0.148705	ENSG00000004478.8
ZNF24	137.114	0.202059	0.0899329	2.24678	0.024654	0.148705	ENSG00000172466.16
APMAP	1073.65	0.162107	0.0721842	2.24573	0.024721	0.148705	ENSG00000101474.12
MED15	1289.34	-0.120068	0.0534551	-2.24615	0.0246945	0.148705	ENSG00000099917.17
HMCES	198.822	-0.115078	0.0512704	-2.24453	0.0247986	0.148816	ENSG00000183624.14
GUSB	356.482	-0.134174	0.0597818	-2.2444	0.0248065	0.148816	ENSG00000169919.17
RALBP1	397.377	0.137093	0.0610725	2.24476	0.0247836	0.148816	ENSG00000017797.13
ZC3H7B	188.805	-0.128411	0.0572253	-2.24396	0.0248347	0.148852	ENSG00000100403.12
NA	147.273	0.334525	0.149144	2.24297	0.024899	0.14895	ENSG00000285708.1
BLTP1	178.783	0.318027	0.141829	2.24233	0.0249403	0.14895	ENSG00000138688.17
ATP6V0E1	1085.51	0.15336	0.0683648	2.24326	0.02488	0.14895	ENSG00000113732.9
CYRIB	1288.29	0.252035	0.112391	2.24248	0.0249302	0.14895	ENSG00000153310.22
RAB10	356.655	0.184101	0.0821205	2.24183	0.0249721	0.149006	ENSG00000084733.11
TECPR1	499.057	-0.136163	0.0607802	-2.24025	0.0250747	0.149485	ENSG00000205356.10
ACAA2	103.897	-0.167222	0.0746737	-2.23937	0.0251319	0.149692	ENSG00000167315.18
PASK	155.988	-0.206577	0.0922844	-2.23848	0.0251898	0.149903	ENSG00000115687.14
PHF20L1	119.826	0.288916	0.129091	2.23808	0.0252156	0.149923	ENSG00000129292.21
LRRC14	168.445	-0.187242	0.0836947	-2.23721	0.0252729	0.149996	ENSG00000160959.8
PGAP3	204.435	-0.169349	0.075692	-2.23735	0.0252635	0.149996	ENSG00000161395.14
IVNS1ABP	403.476	0.212803	0.095138	2.23678	0.0253009	0.150029	ENSG00000116679.16
ZBTB18	165.432	0.247205	0.110607	2.23499	0.0254182	0.150457	ENSG00000179456.12
NA	604.743	0.536566	0.240073	2.23501	0.0254164	0.150457	ENSG00000249790.3
SNRPA	337.621	-0.179024	0.0801169	-2.23453	0.025448	0.1505	ENSG00000077312.9
ERBIN	289.75	0.308626	0.138195	2.23326	0.0255319	0.150702	ENSG00000112851.16
CEP89	71.2863	-0.125099	0.0560319	-2.23264	0.0255726	0.150702	ENSG00000121289.18
DBP	134.944	-0.219212	0.0981707	-2.23297	0.0255511	0.150702	ENSG00000105516.11
PPP2R1A	1105.95	-0.170669	0.076433	-2.23292	0.0255544	0.150702	ENSG00000105568.19
RB1CC1	118.045	0.27908	0.125026	2.23218	0.0256033	0.15075	ENSG00000023287.13
GATA3	92.2315	-0.175335	0.078587	-2.2311	0.0256744	0.150902	ENSG00000107485.18
TRAPPC2L	123.373	-0.160695	0.0720175	-2.23133	0.025659	0.150902	ENSG00000167515.11
SELENOT	148.485	0.200882	0.0901118	2.22926	0.0257969	0.151489	ENSG00000198843.14
UGGT1	271.144	0.103415	0.0464145	2.22808	0.0258753	0.151616	ENSG00000136731.13
KLF7	206.007	0.252735	0.113419	2.22834	0.0258577	0.151616	ENSG00000118263.16
CSGALNACT2	106.322	0.267658	0.120157	2.22757	0.0259095	0.151616	ENSG00000169826.8
DICER1	193.81	0.247408	0.111064	2.22763	0.0259054	0.151616	ENSG00000100697.17
ACAP2	379.908	0.282669	0.126971	2.22624	0.0259979	0.151867	ENSG00000114331.16
PDCD11	183.589	-0.123622	0.0555224	-2.22653	0.0259784	0.151867	ENSG00000148843.15
POLD1	89.3311	-0.20663	0.0928493	-2.22543	0.0260522	0.152051	ENSG00000062822.16
UBR2	668.934	0.192389	0.0864882	2.22445	0.0261179	0.152301	ENSG00000024048.11
ACTR2	631.631	0.214992	0.0967831	2.22138	0.0263252	0.152312	ENSG00000138071.15
CUL3	237.97	0.206592	0.0929402	2.22285	0.026226	0.152312	ENSG00000036257.14
SLC35B2	100.203	-0.137606	0.0619357	-2.22176	0.0262995	0.152312	ENSG00000157593.19
WASHC2C	242.226	0.125634	0.0565433	2.22191	0.0262894	0.152312	ENSG00000172661.20
HINFP	137.515	-0.103742	0.046691	-2.22189	0.0262905	0.152312	ENSG00000172273.13
TPM1	70.5357	0.165734	0.0745463	2.22324	0.0261998	0.152312	ENSG00000140416.24
TMEM204	197.599	-0.244241	0.109839	-2.22363	0.0261733	0.152312	ENSG00000131634.14
AP1G1	258.585	0.14636	0.0658868	2.22139	0.0263245	0.152312	ENSG00000166747.13
SLC17A9	84.1823	-0.19069	0.0858102	-2.22223	0.0262678	0.152312	ENSG00000101194.18
PRUNE1	98.4772	0.132425	0.0596512	2.21999	0.0264197	0.152614	ENSG00000143363.17
VAPA	308.865	0.159799	0.0719945	2.2196	0.0264462	0.152614	ENSG00000101558.14
TMEM161A	95.0402	-0.19348	0.0871556	-2.21993	0.0264234	0.152614	ENSG00000064545.15
INTS15	321.242	-0.121136	0.0545929	-2.21889	0.0264943	0.152676	ENSG00000146576.13
C11orf24	87.5323	-0.169413	0.0763547	-2.21877	0.0265026	0.152676	ENSG00000171067.11
BICD2	257.119	0.143417	0.0646683	2.21773	0.0265729	0.152949	ENSG00000185963.14
PTDSS1	329.974	-0.097991	0.0442109	-2.21644	0.026661	0.153324	ENSG00000156471.13
DRAM1	73.5876	0.171206	0.0772803	2.21539	0.0267335	0.153608	ENSG00000136048.14
PHF11	258.682	0.155929	0.0703954	2.21505	0.0267566	0.153609	ENSG00000136147.18
MTA2	681.16	-0.125289	0.0566006	-2.21356	0.0268594	0.154036	ENSG00000149480.7
GNA13	211.445	0.26177	0.11829	2.21296	0.0269004	0.154036	ENSG00000120063.10
RIOK3	246.223	0.243845	0.110175	2.21326	0.0268801	0.154036	ENSG00000101782.15
IPCEF1	105.831	0.15309	0.0692067	2.21207	0.0269616	0.154254	ENSG00000074706.14
SLC66A1	76.4352	-0.171733	0.0776558	-2.21146	0.0270042	0.154366	ENSG00000040487.13
FAM120AOS	143.612	0.118584	0.0536424	2.21064	0.0270609	0.154425	ENSG00000188938.17
KREMEN1	211.645	0.324449	0.146764	2.21068	0.0270581	0.154425	ENSG00000183762.13
CCDC88C	688.304	-0.14753	0.0667616	-2.20981	0.0271186	0.154622	ENSG00000015133.20
NTNG2	612.42	0.241237	0.109193	2.20927	0.0271559	0.154703	ENSG00000196358.12
FAHD2A	80.0515	-0.148343	0.0671927	-2.20772	0.0272637	0.154769	ENSG00000115042.10
RBM47	927.82	0.34335	0.155522	2.20772	0.0272639	0.154769	ENSG00000163694.15
FAS	113.105	0.254152	0.115122	2.20768	0.0272667	0.154769	ENSG00000026103.25
SLC39A13	194.474	-0.151339	0.0685997	-2.20611	0.0273763	0.154769	ENSG00000165915.14
ELP5	110.046	-0.139968	0.0634284	-2.2067	0.0273349	0.154769	ENSG00000170291.16
NMT1	541.644	-0.100256	0.0453953	-2.20851	0.0272085	0.154769	ENSG00000136448.13
LLGL2	274.331	-0.192471	0.0872114	-2.20695	0.0273178	0.154769	ENSG00000073350.14
AP1M1	621.555	-0.139275	0.0630976	-2.20729	0.0272938	0.154769	ENSG00000072958.9
MIR646HG	196.995	0.263651	0.119494	2.2064	0.0273563	0.154769	ENSG00000228340.8
UCP2	3077.08	-0.207874	0.0942684	-2.20513	0.0274449	0.155025	ENSG00000175567.11
HGH1	138.068	-0.200475	0.0909561	-2.20408	0.0275187	0.155048	ENSG00000235173.7
TM9SF2	436.155	0.189791	0.0860984	2.20435	0.0274998	0.155048	ENSG00000125304.10
SH3KBP1	1016.76	0.122012	0.0553411	2.20473	0.0274732	0.155048	ENSG00000147010.19
CTC1	518.04	-0.115986	0.0526335	-2.20366	0.0275481	0.155083	ENSG00000178971.17
MTMR3	993.739	0.160454	0.0728264	2.20324	0.0275777	0.155119	ENSG00000100330.16
OGG1	153.506	-0.102428	0.0465248	-2.20158	0.0276949	0.155258	ENSG00000114026.22
SLC6A6	1577.67	0.196131	0.0890791	2.20176	0.027682	0.155258	ENSG00000131389.18
PPP1R12A	205.766	0.309603	0.140628	2.20157	0.0276955	0.155258	ENSG00000058272.19
SLC35C2	591.776	-0.12191	0.0553623	-2.20204	0.0276627	0.155258	ENSG00000080189.15
TMEM134	136.863	-0.17716	0.0805108	-2.20045	0.0277752	0.155416	ENSG00000172663.9
HAPSTR1	250.439	0.191395	0.0869902	2.20019	0.0277936	0.155416	ENSG00000182831.12
LOC124903659	328.824	0.375156	0.170479	2.2006	0.0277646	0.155416	ENSG00000260592.3
ACTR1B	260.646	-0.111502	0.0506957	-2.19944	0.0278466	0.155452	ENSG00000115073.8
TRBC2	2551.2	-0.194242	0.0883119	-2.1995	0.0278421	0.155452	ENSG00000211772.11
IL1R2	642.814	0.304821	0.138648	2.19852	0.0279118	0.155685	ENSG00000115590.14
FAM91A1	97.6792	0.243081	0.110609	2.19766	0.0279731	0.155897	ENSG00000176853.16
APRT	659.379	-0.20567	0.0936501	-2.19615	0.0280814	0.15637	ENSG00000198931.11
SLX4	80.5215	-0.139771	0.0636641	-2.19545	0.0281316	0.156518	ENSG00000188827.12
RNASE6	289.027	0.223046	0.101631	2.19467	0.0281875	0.156699	ENSG00000169413.3
TGFA	79.6642	0.269531	0.122839	2.19418	0.0282225	0.156763	ENSG00000163235.16
PJA2	170.927	0.275016	0.12543	2.19259	0.0283372	0.157041	ENSG00000198961.10
FTSJ3	215.075	-0.129966	0.0592744	-2.19262	0.028335	0.157041	ENSG00000108592.17
PIK3C3	126.032	0.180188	0.0821837	2.1925	0.0283431	0.157041	ENSG00000078142.14
PRPSAP1	93.4644	-0.106259	0.0485291	-2.1896	0.0285536	0.158075	ENSG00000161542.17
TBXAS1	2468.99	0.156456	0.071483	2.18871	0.0286179	0.158165	ENSG00000059377.19
MAPKBP1	127.206	-0.121411	0.0554844	-2.1882	0.0286552	0.158165	ENSG00000137802.14
GABARAPL2	335.383	0.140985	0.0644334	2.18807	0.0286646	0.158165	ENSG00000034713.8
ENO3	84.4961	-0.204189	0.0933001	-2.18852	0.028632	0.158165	ENSG00000108515.18
VAPB	124.209	0.13458	0.0615683	2.18586	0.0288258	0.158923	ENSG00000124164.16
ITPRID2	79.6439	0.289667	0.132562	2.18515	0.0288781	0.15908	ENSG00000138434.17
NEDD9	798.752	0.261444	0.119677	2.18458	0.0289197	0.159178	ENSG00000111859.17
CXCR3	151.162	-0.291921	0.133714	-2.18318	0.0290226	0.159612	ENSG00000186810.8
PIK3AP1	383.26	0.218312	0.100053	2.18197	0.0291117	0.159965	ENSG00000155629.15
BIN2	2470.32	0.105889	0.0485359	2.18166	0.0291346	0.159965	ENSG00000110934.13
FBXO41	108.596	-0.12214	0.0560037	-2.18092	0.0291894	0.160134	ENSG00000163013.12
UBQLN4	145.847	-0.126676	0.0581315	-2.17912	0.0293225	0.160468	ENSG00000160803.8
D2HGDH	336.734	-0.188511	0.0864994	-2.17933	0.0293073	0.160468	ENSG00000180902.18
PPRC1	152.173	-0.147179	0.0675315	-2.17942	0.0293007	0.160468	ENSG00000148840.11
RTN4	316.433	0.177668	0.0815958	2.17741	0.0294498	0.160646	ENSG00000115310.19
YWHAZ	1543.4	0.151603	0.0696259	2.17739	0.0294514	0.160646	ENSG00000164924.18
RASA3	980.169	-0.162382	0.0745738	-2.17747	0.0294454	0.160646	ENSG00000185989.11
SLC25A53	71.8865	0.167328	0.076833	2.17781	0.0294203	0.160646	ENSG00000269743.3
CCDC137	144.568	-0.156927	0.0720872	-2.17691	0.0294875	0.160712	ENSG00000185298.13
CHD1	109.4	0.296749	0.136341	2.17651	0.0295171	0.160741	ENSG00000153922.12
CNR2	110.253	-0.182855	0.0840306	-2.17605	0.0295514	0.160797	ENSG00000188822.8
CUL4B	148.906	0.190305	0.0874899	2.17516	0.0296181	0.161029	ENSG00000158290.19
ACTN1	1904.92	0.167377	0.0769971	2.17381	0.029719	0.161121	ENSG00000072110.16
RPL9P8	203.907	0.365555	0.168103	2.17458	0.0296613	0.161121	ENSG00000237550.7
UBFD1	79.2476	-0.137094	0.0630706	-2.17366	0.0297311	0.161121	ENSG00000103353.16
VAT1	216.673	-0.17579	0.0808734	-2.17365	0.0297317	0.161121	ENSG00000108828.16
NA	173.223	0.20185	0.0928884	2.17304	0.0297773	0.161237	ENSG00000262370.7
TMEM203	123.469	-0.134259	0.061796	-2.17262	0.0298089	0.161278	ENSG00000187713.7
DMXL2	211.132	0.314056	0.144582	2.17217	0.0298427	0.16133	ENSG00000104093.14
CYBRD1	80.7487	0.232021	0.106836	2.17175	0.0298743	0.16137	ENSG00000071967.12
ATAD3B	205.737	-0.177107	0.0815755	-2.17109	0.0299246	0.16138	ENSG00000160072.20
LRRFIP1	611.88	0.171934	0.079188	2.17122	0.0299146	0.16138	ENSG00000124831.20
MYD88	1346.43	0.138502	0.0638091	2.17056	0.0299641	0.161463	ENSG00000172936.17
ACO2	455.233	-0.145397	0.0670126	-2.1697	0.0300294	0.161684	ENSG00000100412.17
SLC40A1	164.538	0.236775	0.109157	2.16912	0.0300735	0.161791	ENSG00000138449.11
SNRPB	579.212	-0.179176	0.0826706	-2.16735	0.0302079	0.162252	ENSG00000125835.20
LZTR1	131.04	-0.17162	0.0791823	-2.1674	0.0302044	0.162252	ENSG00000099949.22
TCL1A	235.928	-0.344133	0.158908	-2.16561	0.0303409	0.162835	ENSG00000100721.11
GRAP	404.12	-0.178693	0.0825262	-2.16529	0.0303653	0.162835	ENSG00000154016.14
RECQL5	205.833	-0.154485	0.0713705	-2.16454	0.0304226	0.163011	ENSG00000108469.15
ITFG2	281.167	-0.104859	0.0484536	-2.16411	0.030456	0.16306	ENSG00000111203.13
KIDINS220	147.197	0.244797	0.113227	2.16201	0.0306177	0.163631	ENSG00000134313.17
HYCC2	207.924	0.313213	0.144888	2.16176	0.0306363	0.163631	ENSG00000155744.10
RAB11FIP1	1420.97	0.155943	0.0721351	2.16182	0.0306321	0.163631	ENSG00000156675.16
MARCHF1	95.02	0.279116	0.129174	2.16078	0.0307127	0.163884	ENSG00000145416.14
AQP3	190.241	-0.181679	0.0840908	-2.16051	0.0307329	0.163884	ENSG00000165272.16
TRIM11	303.966	-0.128131	0.0593989	-2.15713	0.0309954	0.16406	ENSG00000154370.16
PLEK	1259.98	0.132928	0.0616496	2.15619	0.0310688	0.16406	ENSG00000115956.10
RASSF1	1032.07	-0.11816	0.0547338	-2.15881	0.0308652	0.16406	ENSG00000068028.18
NFKBIZ	118.968	0.240894	0.111655	2.15749	0.0309678	0.16406	ENSG00000144802.11
HECA	250.844	0.22939	0.106329	2.15736	0.0309779	0.16406	ENSG00000112406.5
ZC3H12D	128.31	-0.177195	0.0820968	-2.15837	0.0308993	0.16406	ENSG00000178199.14
WTAP	246.435	0.171463	0.0794865	2.15714	0.0309949	0.16406	ENSG00000146457.16
PTBP3	304.396	0.224848	0.104276	2.15629	0.0310611	0.16406	ENSG00000119314.16
B3GAT3	390.107	-0.181309	0.0839778	-2.15901	0.030849	0.16406	ENSG00000149541.10
CPPED1	2436.36	0.19252	0.0892057	2.15815	0.0309158	0.16406	ENSG00000103381.12
DYNLL2	388.062	-0.116228	0.053873	-2.15745	0.0309706	0.16406	ENSG00000264364.3
PECAM1	3122.89	0.131265	0.0608841	2.15598	0.0310856	0.16406	ENSG00000261371.6
SYMPK	665.461	-0.144039	0.0667809	-2.15689	0.0310142	0.16406	ENSG00000125755.19
SH3BGRL	286.956	0.212351	0.0985387	2.155	0.0311617	0.164332	ENSG00000131171.13
KCNAB2	1795.71	-0.143794	0.0667423	-2.15446	0.0312039	0.164412	ENSG00000069424.16
NOC4L	127.865	-0.246864	0.114598	-2.15418	0.0312262	0.164412	ENSG00000184967.7
GNAI3	217.746	0.187512	0.0871383	2.15188	0.0314065	0.164701	ENSG00000065135.12
HPSE	153.771	0.215652	0.100216	2.15187	0.0314075	0.164701	ENSG00000173083.16
VCP	807.116	-0.117435	0.0545537	-2.15265	0.0313463	0.164701	ENSG00000165280.18
NBR1	413.229	0.120075	0.0557975	2.15197	0.0313995	0.164701	ENSG00000188554.15
H3-3B	2972.82	0.1454	0.0675777	2.1516	0.0314292	0.164701	ENSG00000132475.10
DDX3X	453.372	0.256565	0.119225	2.15194	0.0314021	0.164701	ENSG00000215301.11
SGSM2	487.078	-0.124796	0.0580138	-2.15114	0.0314653	0.164761	ENSG00000141258.13
SCRIB	243.951	-0.204862	0.0952637	-2.15047	0.031518	0.164907	ENSG00000180900.20
NA	90.8969	0.272185	0.126621	2.1496	0.0315868	0.165138	ENSG00000228242.6
SH2B1	488.47	-0.133787	0.0622628	-2.14875	0.0316543	0.165231	ENSG00000178188.16
TIMM44	119.16	-0.141577	0.0658878	-2.14876	0.0316533	0.165231	ENSG00000104980.8
NUP98	628.24	0.114417	0.0532653	2.14807	0.0317085	0.165256	ENSG00000110713.18
SELENOW	286.482	-0.14921	0.0694612	-2.14811	0.0317049	0.165256	ENSG00000178980.16
PLEC	2127.82	-0.183665	0.0855237	-2.14754	0.0317504	0.1653	ENSG00000178209.17
GPS1	468.091	-0.187131	0.0871455	-2.14734	0.0317665	0.1653	ENSG00000169727.14
SNRNP200	848.989	-0.091647	0.0427016	-2.14622	0.0318556	0.165513	ENSG00000144028.15
COL6A2	250.734	-0.283376	0.132036	-2.1462	0.0318571	0.165513	ENSG00000142173.17
TNPO1	102.046	0.271321	0.126455	2.1456	0.0319051	0.165633	ENSG00000083312.19
INTS14	90.0649	-0.127057	0.0592349	-2.14497	0.0319553	0.165636	ENSG00000138614.16
HPS4	110.198	-0.132581	0.0618075	-2.14506	0.0319483	0.165636	ENSG00000100099.22
NOC2L	331.158	-0.153485	0.0716074	-2.14343	0.0320788	0.165761	ENSG00000188976.11
URM1	333.972	-0.156804	0.0731464	-2.1437	0.0320572	0.165761	ENSG00000167118.11
FPR1	8040.42	0.215896	0.100696	2.14403	0.0320305	0.165761	ENSG00000171051.10
STAU1	235.587	0.115919	0.0540794	2.1435	0.0320729	0.165761	ENSG00000124214.21
CD53	2894.68	0.112541	0.0525299	2.14242	0.0321598	0.165849	ENSG00000143119.14
RUSF1	273.119	-0.141774	0.0661746	-2.14243	0.0321592	0.165849	ENSG00000140688.17
DPH1	85.4497	-0.156142	0.0728857	-2.14229	0.0321705	0.165849	ENSG00000108963.19
VPS26A	95.6586	0.180055	0.0840901	2.14122	0.0322565	0.166164	ENSG00000122958.15
CWC15	72.6989	0.216665	0.101203	2.14089	0.0322828	0.166172	ENSG00000150316.12
ADAM10	248.035	0.224148	0.104726	2.14032	0.0323293	0.166283	ENSG00000137845.15
ATP13A2	292.16	-0.189935	0.0887856	-2.13926	0.0324146	0.166591	ENSG00000159363.19
HEMK1	190.346	-0.130181	0.0608958	-2.13777	0.0325353	0.166591	ENSG00000114735.10
MED28	272.479	0.100931	0.0472317	2.13693	0.0326037	0.166591	ENSG00000118579.13
DOCK5	1169.41	0.266346	0.124638	2.13695	0.0326018	0.166591	ENSG00000147459.18
MMS19	339.377	-0.107316	0.0502018	-2.1377	0.0325414	0.166591	ENSG00000155229.21
EAPP	128.572	0.147268	0.0688981	2.13748	0.0325592	0.166591	ENSG00000129518.10
TMOD2	82.9966	0.242603	0.113542	2.13668	0.0326241	0.166591	ENSG00000128872.10
CD300LF	686.897	0.131058	0.0613467	2.13635	0.0326508	0.166591	ENSG00000186074.19
VPS4B	131.18	0.211466	0.0989166	2.13782	0.032531	0.166591	ENSG00000119541.10
MORC3	133.855	0.242554	0.113501	2.13703	0.0325958	0.166591	ENSG00000159256.13
THAP7	155.389	-0.198048	0.0927243	-2.13588	0.032689	0.166591	ENSG00000184436.12
NA	86.0568	-0.187795	0.0879194	-2.13599	0.0326804	0.166591	ENSG00000286129.1
PGAM5	73.7623	-0.130776	0.0612938	-2.13359	0.0328765	0.167336	ENSG00000247077.8
SEC14L1	2397.16	0.165797	0.0777167	2.13335	0.0328961	0.167336	ENSG00000129657.16
IRF3	961.252	-0.144733	0.0678486	-2.13318	0.0329103	0.167336	ENSG00000126456.16
LINC01270	139.504	0.282662	0.132535	2.13273	0.0329467	0.167393	ENSG00000203999.10
ZBTB44	132.72	0.176459	0.0827544	2.13233	0.03298	0.167435	ENSG00000196323.14
ATP8B2	338.19	-0.15239	0.071535	-2.13029	0.0331481	0.167574	ENSG00000143515.20
IGSF8	244.142	-0.176747	0.0829436	-2.13093	0.0330946	0.167574	ENSG00000162729.14
TMEM63A	643.683	-0.119019	0.0558694	-2.13031	0.033146	0.167574	ENSG00000196187.12
SENP2	95.5687	0.136266	0.063968	2.13021	0.033154	0.167574	ENSG00000163904.13
NSMF	301.78	-0.186699	0.0876452	-2.13016	0.033158	0.167574	ENSG00000165802.23
AP1B1	695.967	-0.151713	0.0711997	-2.1308	0.0331053	0.167574	ENSG00000100280.17
UICLM	187.698	-0.296676	0.139309	-2.12963	0.0332023	0.167671	ENSG00000233392.5
GSS	158.064	-0.149599	0.0702572	-2.1293	0.0332293	0.16768	ENSG00000100983.12
TMEM123	311.932	0.249488	0.11721	2.12855	0.0332912	0.167865	ENSG00000152558.15
EIF3I	397.806	-0.133437	0.0627245	-2.12734	0.0333916	0.168117	ENSG00000084623.12
MRPS2	148.428	-0.176645	0.0830248	-2.12762	0.0333686	0.168117	ENSG00000122140.13
MPIG6B	244.989	0.330464	0.155574	2.12416	0.0336567	0.169222	ENSG00000204420.10
GIT1	384.976	-0.151035	0.0711055	-2.1241	0.0336618	0.169222	ENSG00000108262.16
LAIR1	458.746	-0.127574	0.0600881	-2.12311	0.0337446	0.169511	ENSG00000167613.16
SMG7	394.834	0.0939715	0.0442771	2.12235	0.0338085	0.169704	ENSG00000116698.22
P2RY10	81.5675	0.257541	0.12139	2.1216	0.0338711	0.16989	ENSG00000078589.13
LAPTM4A	263.914	0.122149	0.0575855	2.12118	0.033907	0.169942	ENSG00000068697.7
ARL4C	431.609	-0.139514	0.065787	-2.12069	0.0339479	0.17002	ENSG00000188042.8
TRBC1	1775.23	-0.197808	0.0932898	-2.12036	0.0339753	0.17003	ENSG00000211751.9
PCED1A	381.102	-0.14	0.0660565	-2.11939	0.0340572	0.170311	ENSG00000132635.17
MPRIP	408.126	-0.10856	0.0512536	-2.11809	0.0341672	0.170734	ENSG00000133030.22
CENPT	439.585	-0.153156	0.0723269	-2.11756	0.0342125	0.170832	ENSG00000102901.13
PDAP1	322.771	-0.104142	0.0492059	-2.11645	0.034307	0.171049	ENSG00000106244.13
ITGB2-AS1	1007.88	-0.182178	0.0860774	-2.11644	0.0343071	0.171049	ENSG00000227039.8
MAP3K2	270.863	0.279145	0.131961	2.11536	0.0343995	0.171294	ENSG00000169967.17
DUS1L	534.593	-0.167886	0.0793688	-2.11526	0.0344077	0.171294	ENSG00000169718.18
FAM3A	203.724	-0.173052	0.0818296	-2.11479	0.034448	0.171367	ENSG00000071889.17
IGF2R	2627.12	0.202042	0.0955793	2.11387	0.0345263	0.171501	ENSG00000197081.16
PIK3CG	193.855	0.156357	0.0739584	2.11413	0.0345045	0.171501	ENSG00000105851.11
MTA1	210.869	-0.143012	0.0676658	-2.11351	0.0345576	0.171528	ENSG00000182979.18
S100A8	6561	0.294691	0.139521	2.11216	0.0346727	0.171855	ENSG00000143546.10
C4orf3	289.687	0.159609	0.0755998	2.11123	0.0347524	0.171855	ENSG00000164096.13
RIC1	85.7476	0.247484	0.117184	2.11192	0.034693	0.171855	ENSG00000107036.12
KCNE3	308.004	0.171085	0.0810338	2.11127	0.0347487	0.171855	ENSG00000175538.11
ERBB2	69.9209	-0.244086	0.11559	-2.11166	0.0347159	0.171855	ENSG00000141736.14
KAT2B	239.301	0.22255	0.105437	2.11074	0.0347947	0.171937	ENSG00000114166.8
NPRL2	224.553	-0.122573	0.0581103	-2.10931	0.0349176	0.17195	ENSG00000114388.14
NIPBL	309.336	0.221035	0.104747	2.11017	0.0348437	0.17195	ENSG00000164190.19
RSRC2	123.816	0.173872	0.0824245	2.10947	0.0349037	0.17195	ENSG00000111011.18
SRP54	119.95	0.130579	0.0619087	2.10921	0.0349261	0.17195	ENSG00000100883.13
MAP3K10	111.779	-0.190197	0.0901675	-2.10937	0.0349126	0.17195	ENSG00000130758.8
MROH1	375.69	-0.155647	0.0738162	-2.10858	0.0349811	0.172094	ENSG00000179832.18
SLC5A6	114.207	-0.143278	0.0679674	-2.10804	0.035028	0.172197	ENSG00000138074.15
PLD4	148.509	-0.239089	0.11348	-2.10687	0.0351285	0.172564	ENSG00000166428.14
RMND5B	163.24	-0.122263	0.058043	-2.10642	0.0351679	0.172631	ENSG00000145916.19
FCRLA	87.3279	-0.272218	0.129365	-2.10427	0.0353552	0.17328	ENSG00000132185.18
SGK1	373.961	0.184324	0.0876189	2.10371	0.0354042	0.17328	ENSG00000118515.12
SMPD1	266.854	-0.158584	0.0753589	-2.10438	0.0353454	0.17328	ENSG00000166311.10
ETV6	787.003	0.206698	0.0982417	2.10397	0.0353809	0.17328	ENSG00000139083.11
PRDM1	100.91	0.185438	0.088195	2.1026	0.0355011	0.173373	ENSG00000057657.17
NIPA2	125.649	0.130846	0.0622262	2.10275	0.0354875	0.173373	ENSG00000140157.16
PBX4	69.9483	-0.174463	0.0829678	-2.10278	0.0354851	0.173373	ENSG00000105717.14
TXNIP	8671.24	0.149394	0.0711162	2.1007	0.035667	0.174056	ENSG00000265972.6
MIR4435-2HG	129.688	0.233383	0.111148	2.09975	0.0357508	0.174337	ENSG00000172965.17
RICTOR	222.647	0.341958	0.162901	2.09918	0.0358008	0.174454	ENSG00000164327.13
GZMM	363.041	-0.258146	0.123013	-2.09853	0.0358584	0.174479	ENSG00000197540.8
FMR1	72.0196	0.277588	0.132265	2.09873	0.0358404	0.174479	ENSG00000102081.16
MAPRE3	73.3776	0.23649	0.112795	2.09664	0.0360255	0.174656	ENSG00000084764.12
MARCKS	200.906	0.260536	0.124259	2.09672	0.0360186	0.174656	ENSG00000277443.3
OSTF1	559.688	0.125108	0.0596662	2.0968	0.0360109	0.174656	ENSG00000134996.12
N4BP2L2	413.491	0.189565	0.0903976	2.09701	0.0359926	0.174656	ENSG00000244754.9
SSH2	2266.9	0.20585	0.098156	2.09718	0.0359779	0.174656	ENSG00000141298.19
CD247	1360.05	-0.141311	0.0674551	-2.09489	0.0361808	0.174773	ENSG00000198821.12
FOXO3	445.3	0.258709	0.123489	2.095	0.0361708	0.174773	ENSG00000118689.15
ZNF143	87.6965	0.15338	0.073203	2.09528	0.0361465	0.174773	ENSG00000166478.10
WIZ	204.136	-0.12042	0.0574616	-2.09565	0.0361129	0.174773	ENSG00000011451.21
ASXL1	313.139	-0.0872619	0.0416542	-2.09491	0.0361788	0.174773	ENSG00000171456.21
ADCY4	101.485	0.192375	0.0918473	2.09451	0.0362143	0.174809	ENSG00000129467.14
PXK	166.268	0.199856	0.0954751	2.09328	0.036324	0.175015	ENSG00000168297.16
KLHL2	121.55	0.334493	0.159826	2.09286	0.0363619	0.175015	ENSG00000109466.14
ATF7IP	355.285	0.15101	0.0721261	2.09369	0.0362876	0.175015	ENSG00000171681.13
STK38L	102.865	0.281816	0.134646	2.09301	0.0363483	0.175015	ENSG00000211455.8
PAXX	416.294	-0.235131	0.112474	-2.09053	0.03657	0.175889	ENSG00000148362.11
FLJ32255	155.141	-0.13666	0.0653804	-2.09023	0.0365971	0.175893	ENSG00000287263.3
MANSC1	186.934	0.239695	0.114694	2.08986	0.03663	0.175924	ENSG00000111261.14
MPEG1	1897.68	0.138235	0.0661713	2.08905	0.0367036	0.176151	ENSG00000197629.6
ERI3	189.65	-0.134002	0.0642058	-2.08706	0.0368825	0.176248	ENSG00000117419.16
FOXN2	71.0074	0.273763	0.13114	2.08756	0.0368379	0.176248	ENSG00000170802.17
SLC25A38	199.885	-0.142847	0.0683993	-2.08843	0.0367595	0.176248	ENSG00000144659.13
ASPSCR1	240.095	-0.187304	0.0897405	-2.08718	0.0368721	0.176248	ENSG00000169696.16
ECH1	316.904	-0.188688	0.0903895	-2.08749	0.0368436	0.176248	ENSG00000104823.9
C19orf48P	98.8109	-0.199206	0.0954009	-2.08809	0.0367895	0.176248	ENSG00000167747.17
RAPGEF2	196.62	0.26918	0.129067	2.08557	0.0370172	0.176565	ENSG00000109756.10
BLTP3B	110.33	0.278727	0.13367	2.08519	0.0370521	0.176565	ENSG00000111647.13
FRY	410.473	0.245386	0.117678	2.08523	0.0370484	0.176565	ENSG00000073910.23
SLC26A11	127.614	-0.159846	0.0766587	-2.08516	0.0370545	0.176565	ENSG00000181045.15
MADD	487.994	-0.0939639	0.0451067	-2.08315	0.0372377	0.177271	ENSG00000110514.20
WASHC4	118.912	0.310467	0.149052	2.08295	0.0372559	0.177271	ENSG00000136051.15
ALG3	189.165	-0.180252	0.0865755	-2.08202	0.0373408	0.177409	ENSG00000214160.10
NBN	96.617	0.224588	0.107857	2.08228	0.0373171	0.177409	ENSG00000104320.15
PACSIN2	1014.47	0.181789	0.0873249	2.08176	0.0373648	0.177409	ENSG00000100266.19
RYBP	214.666	0.257502	0.123809	2.07983	0.0375409	0.177964	ENSG00000163602.12
RNF145	201.039	0.169649	0.0815563	2.08015	0.037512	0.177964	ENSG00000145860.12
PIDD1	206.985	-0.21341	0.102635	-2.07932	0.0375883	0.177964	ENSG00000177595.19
CRY2	183.98	-0.101028	0.0485872	-2.07932	0.0375881	0.177964	ENSG00000121671.12
DAPP1	202.654	0.193832	0.0932499	2.07863	0.0376511	0.178001	ENSG00000070190.13
GNG11	89.7663	0.270504	0.130153	2.07836	0.0376761	0.178001	ENSG00000127920.6
TBL3	192.318	-0.207237	0.0997077	-2.07845	0.0376682	0.178001	ENSG00000183751.16
IQGAP2	411.587	0.280687	0.135108	2.0775	0.0377556	0.17825	ENSG00000145703.17
GPR137	168.188	-0.17434	0.0839544	-2.0766	0.0378382	0.178262	ENSG00000173264.15
MTHFD1	91.0387	-0.144847	0.0697463	-2.07677	0.0378231	0.178262	ENSG00000100714.18
DENND6B	83.0819	-0.232502	0.111932	-2.07717	0.0377862	0.178262	ENSG00000205593.12
HNRNPAB	182.75	-0.120722	0.0581754	-2.07514	0.0379732	0.178645	ENSG00000197451.12
TECPR2	712.212	0.199027	0.0958985	2.0754	0.0379499	0.178645	ENSG00000196663.16
WIPI1	121.77	0.146261	0.0705023	2.07455	0.038028	0.178777	ENSG00000070540.13
COX7B	119.024	0.228354	0.110098	2.07409	0.038071	0.178853	ENSG00000131174.7
ARHGAP25	1985.24	0.112209	0.0541194	2.07335	0.0381396	0.179049	ENSG00000163219.12
ZFAND5	225.702	0.188164	0.0908234	2.07176	0.0382879	0.179493	ENSG00000107372.13
HCFC1	310.02	-0.115625	0.0558052	-2.07194	0.0382711	0.179493	ENSG00000172534.14
NPTN	165.447	0.198995	0.0960755	2.07124	0.0383363	0.179594	ENSG00000156642.17
TMED9	376.925	-0.137674	0.0664836	-2.07079	0.0383783	0.179664	ENSG00000184840.12
CKAP5	139.941	-0.116147	0.0561132	-2.06987	0.0384645	0.179942	ENSG00000175216.15
DCTN1	461.324	-0.123938	0.0598908	-2.06939	0.0385091	0.180024	ENSG00000204843.13
PPM1G	468.12	-0.130205	0.0629638	-2.06794	0.0386456	0.180536	ENSG00000115241.11
POLR3A	76.1376	-0.114555	0.0554113	-2.06736	0.0386998	0.180572	ENSG00000148606.15
RAB27A	391.376	0.195041	0.0943465	2.06728	0.0387075	0.180572	ENSG00000069974.17
CDKN1C	85.3005	-0.306792	0.148457	-2.06654	0.0387779	0.180669	ENSG00000129757.15
IGHM	4245.32	-0.29617	0.143321	-2.06649	0.0387825	0.180669	ENSG00000211899.10
SF3A3	266.156	-0.115497	0.0559339	-2.06489	0.0389333	0.180776	ENSG00000183431.12
DPYD	538.487	0.270655	0.131194	2.06302	0.0391108	0.180776	ENSG00000188641.14
APH1A	666.703	-0.0998523	0.048403	-2.06294	0.0391186	0.180776	ENSG00000117362.13
ARPC5	924.155	0.17509	0.0849113	2.06204	0.0392043	0.180776	ENSG00000162704.16
EIF2B4	165.253	-0.136355	0.0662443	-2.05836	0.0395552	0.180776	ENSG00000115211.17
CHMP3	144.705	0.145361	0.0706461	2.05759	0.0396297	0.180776	ENSG00000115561.16
LIMS1	155.042	0.188618	0.0914301	2.06298	0.0391145	0.180776	ENSG00000169756.17
CCDC12	197.347	-0.129556	0.0629653	-2.05758	0.0396307	0.180776	ENSG00000160799.12
LETM1	107.831	-0.117313	0.0567966	-2.0655	0.0388755	0.180776	ENSG00000168924.15
MAML3	381.39	0.339626	0.16445	2.06522	0.0389023	0.180776	ENSG00000196782.13
TAF7	225.214	0.220229	0.107036	2.05753	0.0396355	0.180776	ENSG00000178913.9
FAXDC2	180.205	0.337058	0.163229	2.06494	0.0389291	0.180776	ENSG00000170271.11
ERGIC1	1522.54	0.168858	0.0820115	2.05895	0.039499	0.180776	ENSG00000113719.17
MBOAT1	185.17	0.159492	0.0773771	2.06123	0.0392813	0.180776	ENSG00000172197.11
KCTD20	225.189	0.119374	0.0579776	2.05897	0.039497	0.180776	ENSG00000112078.14
SFT2D1	166.924	0.137222	0.0665968	2.06048	0.0393522	0.180776	ENSG00000198818.10
PIGO	85.3609	-0.119923	0.0582879	-2.05742	0.0396455	0.180776	ENSG00000165282.15
ASB6	197.273	-0.110715	0.0537229	-2.06086	0.0393168	0.180776	ENSG00000148331.12
RSU1	273.568	0.124196	0.0602328	2.06193	0.0392143	0.180776	ENSG00000148484.18
PDZD8	89.2089	0.260316	0.126324	2.06071	0.0393311	0.180776	ENSG00000165650.12
IFITM2	4296.5	0.244459	0.118769	2.05827	0.0395639	0.180776	ENSG00000185201.18
SPRING1	94.9632	-0.11062	0.0537082	-2.05965	0.0394316	0.180776	ENSG00000111412.6
RPTOR	214.554	-0.188931	0.0916223	-2.06207	0.0392012	0.180776	ENSG00000141564.16
LINC03049	83.9158	-0.164984	0.0801068	-2.05955	0.0394416	0.180776	ENSG00000271109.2
BPI	118.011	0.436668	0.211566	2.06398	0.0390195	0.180776	ENSG00000101425.14
TOP1	230.216	0.172392	0.0837597	2.05817	0.0395734	0.180776	ENSG00000198900.7
STK4	797.427	0.1638	0.079604	2.05768	0.0396207	0.180776	ENSG00000101109.13
GMEB2	229.168	-0.110316	0.0534572	-2.06364	0.0390518	0.180776	ENSG00000101216.11
LSS	184.335	-0.139093	0.0675368	-2.05952	0.0394444	0.180776	ENSG00000160285.15
DDX17	2362.68	0.152654	0.0739724	2.06366	0.0390503	0.180776	ENSG00000100201.23
CCDC22	238.221	-0.161804	0.0784577	-2.06231	0.0391784	0.180776	ENSG00000101997.13
TTC22	85.9896	-0.146099	0.0710525	-2.05621	0.0397618	0.180807	ENSG00000006555.11
LOC400499	1216.07	0.262473	0.127676	2.05578	0.0398041	0.180807	ENSG00000188897.10
SEPTIN1	901.691	-0.191625	0.0931949	-2.05618	0.0397652	0.180807	ENSG00000180096.13
ATPAF2	133.217	-0.122126	0.0594096	-2.05566	0.0398149	0.180807	ENSG00000171953.16
STAT5B	1527.35	0.12264	0.0596461	2.05613	0.03977	0.180807	ENSG00000173757.11
MHENCR	246.051	-0.171573	0.0834249	-2.05662	0.0397227	0.180807	ENSG00000232442.3
KDM2A	1086.81	0.105631	0.0514203	2.05427	0.0399499	0.181278	ENSG00000173120.15
ATP2B1	208.239	0.261419	0.127271	2.05403	0.039973	0.181278	ENSG00000070961.17
ZNF282	153.86	-0.143223	0.0697414	-2.05362	0.0400121	0.181332	ENSG00000170265.12
MTMR1	145.992	0.139573	0.0680206	2.05192	0.0401773	0.181957	ENSG00000063601.17
TMEM198B	167.537	-0.140402	0.0684466	-2.05127	0.0402409	0.182121	ENSG00000182796.16
DEAF1	170.429	-0.132942	0.0648247	-2.0508	0.0402864	0.182204	ENSG00000177030.19
SORL1	4040.21	0.212251	0.103524	2.05026	0.0403388	0.182317	ENSG00000137642.13
RPL7A	4986.56	-0.132791	0.0648082	-2.04899	0.0404632	0.182756	ENSG00000148303.17
ITSN2	311.937	0.176201	0.0860596	2.04743	0.0406157	0.18332	ENSG00000198399.16
ICAM2	599.921	-0.147227	0.0719215	-2.04706	0.0406525	0.183362	ENSG00000108622.11
ARL11	129.799	0.139756	0.068323	2.04552	0.0408039	0.183797	ENSG00000152213.4
CES2	74.7433	-0.140019	0.0684424	-2.04579	0.0407768	0.183797	ENSG00000172831.14
IDH2	389.626	-0.157792	0.0771758	-2.04457	0.040897	0.184091	ENSG00000182054.10
SELP	74.7941	0.246166	0.120567	2.04174	0.0411776	0.184236	ENSG00000174175.17
CAB39	368.873	0.21243	0.104017	2.04227	0.041125	0.184236	ENSG00000135932.12
CMTM6	457.609	0.225367	0.110347	2.04234	0.0411174	0.184236	ENSG00000091317.8
TFG	127.027	0.117266	0.0573844	2.04352	0.0410009	0.184236	ENSG00000114354.15
PHF3	202.184	0.175646	0.0860074	2.04222	0.0411294	0.184236	ENSG00000118482.12
DNAJA1	241.999	0.195551	0.0957516	2.04227	0.0411247	0.184236	ENSG00000086061.16
COMMD4	166.99	-0.190645	0.0933205	-2.04291	0.0410615	0.184236	ENSG00000140365.16
NECTIN2	113.406	-0.600466	0.294068	-2.04193	0.0411587	0.184236	ENSG00000130202.10
ZSCAN18	130.742	-0.180654	0.0884483	-2.04248	0.0411039	0.184236	ENSG00000121413.13
SIGLEC5	989.299	0.217308	0.106483	2.04077	0.0412733	0.18454	ENSG00000268500.7
TMEM33	115.285	0.18835	0.0923643	2.03921	0.0414289	0.185112	ENSG00000109133.13
TDRD7	89.521	0.213653	0.104816	2.03836	0.0415144	0.18537	ENSG00000196116.8
TCP11L2	183.949	0.257196	0.126207	2.03789	0.0415613	0.185455	ENSG00000166046.11
APP	186.72	0.116577	0.0572148	2.03754	0.041596	0.185486	ENSG00000142192.22
JAK1	1835.8	0.138555	0.0680253	2.03682	0.0416683	0.185512	ENSG00000162434.14
IMP4	184.13	-0.137789	0.0676546	-2.03665	0.0416853	0.185512	ENSG00000136718.10
GRHPR	183.93	-0.158123	0.0776331	-2.0368	0.0416701	0.185512	ENSG00000137106.18
ITPKB	844.199	-0.0921113	0.0452851	-2.03403	0.0419483	0.185691	ENSG00000143772.11
RETSAT	102.958	-0.109453	0.0537618	-2.03588	0.0417621	0.185691	ENSG00000042445.14
VPS8	456.211	0.152196	0.0748027	2.03463	0.0418878	0.185691	ENSG00000156931.16
TNIP2	279.189	-0.115551	0.0568071	-2.0341	0.0419413	0.185691	ENSG00000168884.15
STK3	69.744	0.358732	0.176222	2.03569	0.0417817	0.185691	ENSG00000104375.17
CASC3	926.468	0.120238	0.0591014	2.03443	0.0419081	0.185691	ENSG00000108349.17
MPND	116.823	-0.173557	0.0853092	-2.03444	0.0419072	0.185691	ENSG00000008382.16
RPL3	7846.56	-0.156799	0.0770815	-2.03419	0.0419323	0.185691	ENSG00000100316.16
VPS72	188.721	-0.135143	0.0664575	-2.03353	0.0419993	0.185741	ENSG00000163159.15
RBMS1	265.281	0.214471	0.105513	2.03264	0.0420885	0.185741	ENSG00000153250.21
RAB5A	120.977	0.174346	0.0857745	2.0326	0.0420926	0.185741	ENSG00000144566.11
ROPN1L	109.329	0.189354	0.0931848	2.03202	0.0421516	0.185741	ENSG00000145491.12
POMT1	154.462	-0.129581	0.0637369	-2.03306	0.0420466	0.185741	ENSG00000130714.19
CELF2	2026.2	0.190053	0.0935221	2.03217	0.0421362	0.185741	ENSG00000048740.19
GAB2	1030.4	0.223415	0.109949	2.03199	0.0421544	0.185741	ENSG00000033327.13
BAK1	307.451	-0.150031	0.0738776	-2.03081	0.0422743	0.186024	ENSG00000030110.14
IGF1R	606.967	0.299735	0.147579	2.03101	0.0422543	0.186024	ENSG00000140443.15
RPS6KA5	222.76	0.297891	0.146733	2.03016	0.04234	0.186092	ENSG00000100784.12
ZDHHC8	203.142	-0.157248	0.0774579	-2.03011	0.0423457	0.186092	ENSG00000099904.16
NUDC	384.675	-0.142806	0.0703775	-2.02915	0.0424435	0.186278	ENSG00000090273.14
ZMYM3	137.33	-0.138682	0.0683449	-2.02914	0.0424439	0.186278	ENSG00000147130.14
SLC22A1	87.0922	0.266926	0.131631	2.02783	0.0425774	0.186521	ENSG00000175003.15
ENTR1	160.038	-0.111709	0.0550791	-2.02816	0.0425438	0.186521	ENSG00000165689.17
C10orf95-AS1	84.6666	-0.133245	0.0657278	-2.02723	0.0426391	0.186521	ENSG00000269609.6
TEDC1	91.9334	-0.21884	0.107922	-2.02776	0.0425848	0.186521	ENSG00000185347.18
ARFGAP1	693.47	-0.1469	0.0724571	-2.02741	0.0426203	0.186521	ENSG00000101199.13
CEP131	86.3861	-0.198216	0.0977943	-2.02686	0.0426762	0.186562	ENSG00000141577.14
ZDHHC24	127.015	-0.125221	0.0618045	-2.02608	0.0427566	0.18667	ENSG00000174165.8
FBL	557.471	-0.146148	0.0721334	-2.02608	0.0427571	0.18667	ENSG00000105202.9
NCL	756.199	-0.120538	0.0595053	-2.02567	0.0427982	0.186684	ENSG00000115053.17
ATP6V1C1	115.432	0.173522	0.0856686	2.0255	0.0428161	0.186684	ENSG00000155097.12
KATNBL1	123.072	0.28628	0.141359	2.02519	0.0428478	0.1867	ENSG00000134152.11
AFTPH	186.053	0.158598	0.0783442	2.02438	0.0429313	0.18682	ENSG00000119844.17
MXD3	286.153	0.179719	0.0887717	2.02451	0.0429178	0.18682	ENSG00000213347.11
ZMIZ2	817.677	-0.139665	0.0690026	-2.02406	0.0429644	0.186842	ENSG00000122515.16
CCHCR1	114.572	-0.158379	0.078286	-2.02308	0.0430653	0.186923	ENSG00000204536.15
GPAT4	373.102	-0.0894792	0.0442367	-2.02274	0.0431002	0.186923	ENSG00000158669.11
CPSF1	669.422	-0.197589	0.0976585	-2.02326	0.0430463	0.186923	ENSG00000071894.17
ALOX5	2885.07	0.15832	0.0782608	2.02298	0.043075	0.186923	ENSG00000012779.12
SPG7	656.72	-0.0899039	0.0444575	-2.02224	0.0431512	0.186923	ENSG00000197912.16
ITPA	196.36	-0.136239	0.0673645	-2.02242	0.0431333	0.186923	ENSG00000125877.13
TAOK1	212.489	0.21533	0.106505	2.02179	0.0431981	0.187005	ENSG00000160551.12
SLC25A44	533.171	0.148936	0.0737027	2.02077	0.0433036	0.187275	ENSG00000160785.14
ELF1	293.313	0.209567	0.103713	2.02064	0.0433165	0.187275	ENSG00000120690.16
CD46	466.779	0.275538	0.136474	2.01898	0.0434893	0.187291	ENSG00000117335.21
SNX17	851.397	-0.141686	0.0701948	-2.01847	0.0435427	0.187291	ENSG00000115234.11
SP3	207.575	0.241467	0.119842	2.01488	0.0439177	0.187291	ENSG00000172845.18
XRN1	150.506	0.247098	0.122579	2.01582	0.0438185	0.187291	ENSG00000114127.11
POLR2H	79.9661	-0.132869	0.0658589	-2.01748	0.043645	0.187291	ENSG00000163882.10
DOK3	2414.32	0.190385	0.0944015	2.01676	0.0437202	0.187291	ENSG00000146094.16
RANBP9	101.623	0.195107	0.0966298	2.01912	0.0434753	0.187291	ENSG00000010017.13
PTPN12	222.247	0.250683	0.124489	2.0137	0.0440411	0.187291	ENSG00000127947.16
ZDHHC2	93.2483	0.225621	0.111813	2.01785	0.0436073	0.187291	ENSG00000104219.13
ELP3	128.341	-0.109665	0.0543057	-2.0194	0.0434452	0.187291	ENSG00000134014.18
AGO2	332.212	0.180986	0.0896714	2.01832	0.0435576	0.187291	ENSG00000123908.12
UBAP1	582.748	0.107715	0.0535006	2.01335	0.0440783	0.187291	ENSG00000165006.14
TRPM6	92.2766	0.232823	0.115613	2.01381	0.0440298	0.187291	ENSG00000119121.22
WAC	429.622	0.170688	0.0847674	2.01361	0.044051	0.187291	ENSG00000095787.26
MXI1	278.051	0.273294	0.135683	2.01421	0.043987	0.187291	ENSG00000119950.21
FOXRED1	107.033	-0.127684	0.0634159	-2.01343	0.044069	0.187291	ENSG00000110074.12
RESF1	881.16	0.261565	0.129548	2.01905	0.0434818	0.187291	ENSG00000174718.12
AAAS	240.369	-0.159569	0.0791422	-2.01624	0.0437754	0.187291	ENSG00000094914.14
TAFA2	81.1907	0.326616	0.16214	2.01441	0.0439664	0.187291	ENSG00000198673.11
TOX4	347.589	0.0954574	0.0474119	2.01336	0.0440764	0.187291	ENSG00000092203.15
LRRK1	169.749	0.132264	0.0656815	2.01371	0.0440398	0.187291	ENSG00000154237.13
UNK	180.535	-0.101903	0.0505323	-2.01658	0.043739	0.187291	ENSG00000132478.10
OGFOD3	102.199	-0.155146	0.0769546	-2.01607	0.0437928	0.187291	ENSG00000181396.13
MRPL4	169.774	-0.180044	0.0893704	-2.01459	0.0439479	0.187291	ENSG00000105364.14
ATP13A1	641.317	-0.152384	0.075523	-2.01772	0.0436201	0.187291	ENSG00000105726.17
YPEL1	91.4926	-0.156322	0.0774551	-2.01822	0.0435682	0.187291	ENSG00000100027.17
THOC2	85.8322	0.212744	0.105655	2.01357	0.0440547	0.187291	ENSG00000125676.20
ZFPM1	125.182	-0.232514	0.115571	-2.01187	0.0442331	0.187829	ENSG00000179588.9
BAZ2B	365.576	0.350116	0.174087	2.01115	0.0443092	0.188032	ENSG00000123636.19
SPAG9	303.033	0.236842	0.117785	2.01079	0.0443472	0.188074	ENSG00000008294.22
TPPP3	79.4462	-0.262362	0.130498	-2.01047	0.0443819	0.188101	ENSG00000159713.11
PRPF31	268.336	-0.152141	0.075701	-2.00976	0.0444563	0.188297	ENSG00000105618.14
MRPL9	111.377	-0.132795	0.0661209	-2.00837	0.0446042	0.188588	ENSG00000143436.11
PSMG4	73.428	-0.13897	0.0691973	-2.00832	0.0446097	0.188588	ENSG00000180822.12
LMBRD1	158.345	0.212616	0.105853	2.0086	0.0445791	0.188588	ENSG00000168216.13
AKAP10	158.001	0.203271	0.101231	2.00799	0.044644	0.188613	ENSG00000108599.15
INTS11	658.615	-0.145121	0.0722893	-2.0075	0.0446965	0.188715	ENSG00000127054.22
COPS7B	208.818	-0.1025	0.0510797	-2.00667	0.0447845	0.188848	ENSG00000144524.18
NQO2	439.847	0.207168	0.103233	2.0068	0.0447708	0.188848	ENSG00000124588.22
MRPS27	141.358	-0.103513	0.0516375	-2.00461	0.045005	0.189658	ENSG00000113048.19
MIGA2	323.431	-0.118551	0.0591733	-2.00346	0.0451284	0.190058	ENSG00000148343.19
ESRRA	306.427	-0.109289	0.0545946	-2.00183	0.0453028	0.190672	ENSG00000173153.17
JPX	136.478	0.24353	0.121739	2.00042	0.0454544	0.191189	ENSG00000225470.9
SYTL1	1373.91	-0.165968	0.0829914	-1.99982	0.0455199	0.191344	ENSG00000142765.18
METTL9	388.308	0.144046	0.0720615	1.99894	0.0456154	0.191625	ENSG00000197006.15
TAB2	266.749	0.222268	0.111212	1.9986	0.045652	0.191658	ENSG00000055208.20
CREB3	118.502	-0.144108	0.0721211	-1.99814	0.0457011	0.191744	ENSG00000107175.12
BORCS6	158.117	-0.178851	0.0895235	-1.99781	0.045737	0.191773	ENSG00000196544.8
LINC00877	233.401	0.154982	0.0776193	1.9967	0.0458582	0.192161	ENSG00000241163.10
CD27	500.511	-0.20031	0.100353	-1.99606	0.0459277	0.192331	ENSG00000139193.4
EYA3	154.241	0.111648	0.0559948	1.9939	0.0461635	0.193197	ENSG00000158161.16
P3H1	172.318	-0.114546	0.0574592	-1.99353	0.0462039	0.193245	ENSG00000117385.16
PPP4R3B	169.05	0.178186	0.0894024	1.99308	0.0462529	0.193329	ENSG00000275052.5
KLHDC3	477.912	-0.122218	0.0613431	-1.99237	0.046331	0.193534	ENSG00000124702.19
INTS1	772.677	-0.178827	0.0897995	-1.99141	0.0464361	0.193761	ENSG00000164880.16
TPST1	116.704	0.401877	0.201812	1.99134	0.0464433	0.193761	ENSG00000169902.15
PRPF40A	127.673	0.207177	0.104116	1.98987	0.0466057	0.194317	ENSG00000196504.21
LRRC41	237.655	-0.12411	0.0623888	-1.98929	0.0466688	0.194321	ENSG00000132128.18
NA	964.898	0.292782	0.147203	1.98897	0.0467048	0.194321	ENSG00000288700.2
RC3H2	129.186	0.174396	0.0876634	1.98939	0.0466586	0.194321	ENSG00000056586.16
PLAAT4	519.557	-0.173596	0.0872868	-1.9888	0.0467232	0.194321	ENSG00000133321.11
STAT2	936.722	0.163611	0.0822901	1.98823	0.0467867	0.194464	ENSG00000170581.15
LINC02035	70.6349	0.179688	0.0903925	1.98787	0.0468263	0.194507	ENSG00000273033.2
FAR2	159.06	0.251859	0.126887	1.98491	0.0471539	0.195381	ENSG00000064763.12
BTBD6	157.914	-0.136732	0.068885	-1.98493	0.0471523	0.195381	ENSG00000184887.14
GFER	89.93	-0.167507	0.0843728	-1.98532	0.0471094	0.195381	ENSG00000127554.13
NA	233.885	0.179919	0.0906266	1.98528	0.0471129	0.195381	ENSG00000225450.1
ZNF276	664.82	-0.0897272	0.0452212	-1.98418	0.0472355	0.195476	ENSG00000158805.12
ZBTB45	105.017	-0.185432	0.093443	-1.98443	0.0472074	0.195476	ENSG00000119574.13
SNX27	441.125	0.144748	0.072976	1.98351	0.047311	0.195667	ENSG00000143376.14
CCT7	547.389	-0.119821	0.0604206	-1.98311	0.0473548	0.195727	ENSG00000135624.17
HNRNPA0	302.427	-0.12622	0.0636561	-1.98285	0.0473845	0.195729	ENSG00000177733.7
MLST8	130.12	-0.185204	0.0934515	-1.98182	0.0474998	0.195841	ENSG00000167965.18
TLE5	3045.96	-0.166848	0.0841782	-1.98209	0.0474696	0.195841	ENSG00000104964.15
USE1	87.6876	-0.171274	0.0864122	-1.98206	0.0474725	0.195841	ENSG00000053501.14
SNX6	171.692	0.162885	0.082234	1.98076	0.0476187	0.19621	ENSG00000129515.20
RASSF7	230.527	-0.20506	0.103572	-1.97988	0.047717	0.196494	ENSG00000099849.15
PARP12	415.304	0.177991	0.0899229	1.97937	0.0477743	0.196608	ENSG00000059378.13
MOB1A	531.776	0.127733	0.0646325	1.97629	0.0481221	0.197431	ENSG00000114978.18
FAM53C	663.918	0.159363	0.0806193	1.97673	0.0480721	0.197431	ENSG00000120709.11
HSF1	437.564	-0.144358	0.0730299	-1.9767	0.0480753	0.197431	ENSG00000185122.11
SLC25A25	83.9799	-0.136714	0.0691735	-1.97639	0.048111	0.197431	ENSG00000148339.13
FUT11	97.3098	-0.142679	0.0721825	-1.97664	0.0480818	0.197431	ENSG00000196968.11
COG1	192.071	-0.114609	0.0580008	-1.976	0.0481548	0.197444	ENSG00000166685.13
NR3C1	249.294	0.219709	0.111274	1.97449	0.0483259	0.197944	ENSG00000113580.15
ATN1	177.34	-0.167858	0.0850286	-1.97414	0.0483659	0.197944	ENSG00000111676.15
ANKRD12	82.2221	0.266695	0.135091	1.97419	0.0483601	0.197944	ENSG00000101745.17
EXOSC5	80.491	-0.17066	0.0864746	-1.97353	0.0484355	0.198107	ENSG00000077348.10
TMED4	228.567	-0.0735445	0.0372717	-1.9732	0.048473	0.198139	ENSG00000158604.15
RNF141	131.21	0.194269	0.0984724	1.97282	0.0485157	0.198192	ENSG00000110315.7
PGM2	88.2338	0.175249	0.0888617	1.97216	0.0485916	0.198381	ENSG00000169299.14
CYLD-AS1	82.3176	0.143627	0.0728376	1.97188	0.0486238	0.198391	ENSG00000261644.3
EIF4G1	581.461	-0.101681	0.0516492	-1.96869	0.0489888	0.198771	ENSG00000114867.22
HBP1	268.271	0.169123	0.0858662	1.96961	0.0488827	0.198771	ENSG00000105856.14
NOXA1	97.8028	-0.225946	0.114665	-1.97049	0.0487824	0.198771	ENSG00000188747.9
LINC02649	108.168	0.335899	0.17064	1.96846	0.0490148	0.198771	ENSG00000215244.4
LPXN	458.87	-0.0905407	0.0459922	-1.96861	0.0489978	0.198771	ENSG00000110031.13
NEAT1	4282.02	0.301429	0.153004	1.97007	0.04883	0.198771	ENSG00000245532.11
TMED3	144.315	-0.115542	0.0586772	-1.96911	0.0489403	0.198771	ENSG00000166557.14
CEACAM3	1321.54	0.180443	0.091636	1.96913	0.0489379	0.198771	ENSG00000170956.17
CD40	91.9538	-0.164878	0.0837589	-1.96849	0.0490122	0.198771	ENSG00000101017.15
RTCB	178.316	-0.125522	0.0637033	-1.97042	0.0487903	0.198771	ENSG00000100220.12
RIPOR2	3447.91	0.165767	0.0842466	1.96764	0.0491097	0.198966	ENSG00000111913.20
RNF169	194.519	0.144408	0.0734055	1.96727	0.0491524	0.198966	ENSG00000166439.6
PSMD3	336.86	-0.119366	0.0606743	-1.96733	0.0491455	0.198966	ENSG00000108344.15
GABARAPL1	277.93	0.165621	0.0842625	1.96553	0.0493527	0.199534	ENSG00000139112.11
PHKB	154.688	0.162244	0.0825369	1.96571	0.0493318	0.199534	ENSG00000102893.18
PRKX	164.93	-0.114448	0.0582495	-1.96479	0.0494384	0.19976	ENSG00000183943.6
BUD23	172.576	-0.120465	0.0613221	-1.96447	0.0494761	0.199791	ENSG00000071462.13
NUDCD3	342.343	-0.0860792	0.0438263	-1.9641	0.0495187	0.199842	ENSG00000015676.18
CLEC10A	117.677	-0.231839	0.118096	-1.96313	0.0496307	0.200173	ENSG00000132514.14
OAS1	586.009	0.32236	0.164257	1.96253	0.0497009	0.200335	ENSG00000089127.15
MCM5	329.33	-0.142832	0.0728234	-1.96135	0.0498382	0.200767	ENSG00000100297.16
ATP6V1A	200.96	0.212183	0.108231	1.96047	0.0499404	0.200827	ENSG00000114573.12
AP2A2	419.303	-0.101969	0.0520188	-1.96023	0.0499686	0.200827	ENSG00000183020.15
RPAIN	116.861	-0.120234	0.0613319	-1.96038	0.0499512	0.200827	ENSG00000129197.15
ERCC2	103.972	-0.163763	0.0835445	-1.96019	0.0499735	0.200827	ENSG00000104884.17
CBL	610.758	0.161986	0.0826568	1.95974	0.0500257	0.200916	ENSG00000110395.8
LOC728743	135.219	-0.179772	0.0918048	-1.9582	0.0502064	0.201389	ENSG00000284691.1
DGKA	1498.29	-0.129486	0.0661415	-1.95771	0.0502641	0.201389	ENSG00000065357.20
OSBPL7	248.295	-0.156182	0.079766	-1.958	0.0502299	0.201389	ENSG00000006025.12
OXLD1	142.351	-0.178924	0.0913879	-1.95785	0.0502477	0.201389	ENSG00000204237.5
SLC11A1	3761.09	0.19035	0.0972513	1.9573	0.0503126	0.201462	ENSG00000018280.17
SETX	582.213	0.144877	0.0740595	1.95623	0.050438	0.201601	ENSG00000107290.14
MEN1	226.405	-0.142227	0.0727046	-1.95623	0.0504377	0.201601	ENSG00000133895.18
IGSF9B	72.569	-0.217241	0.111024	-1.9567	0.0503827	0.201601	ENSG00000080854.16
SPTLC1	105.015	0.184921	0.0945635	1.95552	0.0505214	0.201813	ENSG00000090054.16
NPDC1	139.859	-0.284344	0.145427	-1.95523	0.0505556	0.201829	ENSG00000107281.10
E4F1	214.012	-0.16251	0.0831637	-1.95409	0.0506902	0.202207	ENSG00000167967.16
PSME3IP1	615.642	0.0889307	0.04552	1.95366	0.0507411	0.202207	ENSG00000172775.17
RASGRP4	1768.45	0.16909	0.0865397	1.9539	0.0507129	0.202207	ENSG00000171777.16
SPG11	406.769	0.128879	0.065982	1.95324	0.0507913	0.202286	ENSG00000104133.16
RBP7	133.207	0.199614	0.102218	1.95282	0.0508406	0.202333	ENSG00000162444.12
TP53INP1	179.352	0.228775	0.117162	1.95263	0.0508638	0.202333	ENSG00000164938.14
SIGLEC9	673.332	0.136031	0.0696839	1.95211	0.0509253	0.202457	ENSG00000129450.9
CRNKL1	118.623	0.131922	0.0675957	1.95163	0.0509818	0.202561	ENSG00000101343.15
CRLF3	276.188	0.161373	0.0827103	1.95106	0.0510493	0.202708	ENSG00000176390.12
ALG13	77.6306	0.249803	0.128111	1.9499	0.0511884	0.20314	ENSG00000101901.13
GMPPB	89.5836	-0.155315	0.0796698	-1.94949	0.0512373	0.203213	ENSG00000173540.14
NUP188	249.098	-0.132962	0.068241	-1.94843	0.0513641	0.203595	ENSG00000095319.14
NSMCE1	213.21	-0.14337	0.0736345	-1.94705	0.0515289	0.204127	ENSG00000169189.17
STX12	115.663	0.139397	0.0716222	1.94628	0.0516208	0.204369	ENSG00000117758.14
ARHGAP26	1905.13	0.263619	0.135534	1.94503	0.0517708	0.204713	ENSG00000145819.18
NFYA	81.3078	0.161019	0.0828057	1.94454	0.0518304	0.204713	ENSG00000001167.15
DCXR	257.687	-0.197185	0.101401	-1.94461	0.0518215	0.204713	ENSG00000169738.8
ACOT9	196.315	0.123722	0.0636029	1.94523	0.0517479	0.204713	ENSG00000123130.17
AKR7A2	168.918	-0.159176	0.0819041	-1.94345	0.0519623	0.204719	ENSG00000053371.13
ZDHHC3	350.687	0.0984427	0.0506435	1.94384	0.0519151	0.204719	ENSG00000163812.16
CD180	131.697	-0.176313	0.0907644	-1.94254	0.0520722	0.204719	ENSG00000134061.5
TCF7	1207.38	-0.167635	0.0862856	-1.94279	0.0520414	0.204719	ENSG00000081059.20
SEC31B	221.42	-0.122157	0.0628924	-1.94232	0.0520979	0.204719	ENSG00000075826.17
USP3	583.335	0.133438	0.0687031	1.94224	0.052108	0.204719	ENSG00000140455.17
ZNF598	216.481	-0.15085	0.0776401	-1.94294	0.0520231	0.204719	ENSG00000167962.15
COG8	134.396	-0.111351	0.0572857	-1.94378	0.0519217	0.204719	ENSG00000213380.16
ANKRD54	82.2049	-0.121147	0.0623616	-1.94265	0.0520586	0.204719	ENSG00000100124.15
XPO1	226.458	0.189411	0.0975862	1.94096	0.0522628	0.205086	ENSG00000082898.19
ZNF444	163.522	-0.160756	0.0828154	-1.94114	0.0522419	0.205086	ENSG00000167685.15
BAZ2A	757.768	0.102414	0.0527893	1.94005	0.0523736	0.205399	ENSG00000076108.12
SLAMF1	128.666	-0.147982	0.0763342	-1.9386	0.0525498	0.205815	ENSG00000117090.16
SERPINB9	175.737	0.136544	0.0704735	1.93752	0.0526819	0.205815	ENSG00000170542.6
DPP7	906.487	-0.192048	0.0991265	-1.93741	0.0526956	0.205815	ENSG00000176978.15
KLC2	83.8874	-0.17137	0.0883966	-1.93865	0.0525443	0.205815	ENSG00000174996.12
MLEC	370.601	-0.096225	0.0496521	-1.93799	0.0526249	0.205815	ENSG00000110917.8
ZNF414	97.1268	-0.210873	0.10883	-1.93764	0.0526668	0.205815	ENSG00000133250.14
SSBP4	467.313	-0.209837	0.108266	-1.93817	0.0526029	0.205815	ENSG00000130511.16
NA	175.091	0.10622	0.0548527	1.93646	0.052812	0.206149	ENSG00000226067.7
ERP29	818.943	-0.121484	0.0627812	-1.93504	0.052986	0.206492	ENSG00000089248.7
MED13L	599.853	0.283914	0.146727	1.93498	0.0529926	0.206492	ENSG00000123066.9
ZBTB4	291.225	-0.102407	0.0529202	-1.93512	0.0529753	0.206492	ENSG00000174282.12
RASSF3	913.081	0.229831	0.11882	1.93427	0.0530801	0.206712	ENSG00000153179.13
B3GALT6	90.334	-0.165127	0.0853993	-1.93359	0.0531634	0.206808	ENSG00000176022.7
RCOR3	101.638	0.181331	0.0938054	1.93306	0.0532289	0.206808	ENSG00000117625.14
CUEDC2	222.62	-0.147851	0.0764705	-1.93344	0.0531817	0.206808	ENSG00000107874.11
ZNF652	440.715	0.107484	0.0555968	1.93327	0.0532024	0.206808	ENSG00000198740.9
B4GALT3	318.344	-0.126611	0.0655954	-1.93018	0.0535847	0.206866	ENSG00000158850.15
IER5	138.653	-0.147625	0.0764685	-1.93053	0.0535409	0.206866	ENSG00000162783.11
TMEM9	85.8793	-0.148501	0.0768828	-1.93152	0.0534191	0.206866	ENSG00000116857.17
GPAT3	109.679	0.215848	0.1118	1.93066	0.0535245	0.206866	ENSG00000138678.11
AP3B1	191.34	0.16861	0.0873325	1.93067	0.0535242	0.206866	ENSG00000132842.15
FASTK	554.677	-0.160399	0.0830971	-1.93025	0.0535753	0.206866	ENSG00000164896.21
R3HCC1	141.703	-0.135679	0.0702187	-1.93223	0.0533311	0.206866	ENSG00000104679.12
VDAC2	193.622	-0.108742	0.0563108	-1.93111	0.0534694	0.206866	ENSG00000165637.14
ZNF641	299.794	0.151647	0.0785451	1.93069	0.0535211	0.206866	ENSG00000167528.13
AOC3	75.7757	0.21646	0.112063	1.9316	0.0534094	0.206866	ENSG00000131471.7
RNF126	305.798	-0.184332	0.0954406	-1.93138	0.0534357	0.206866	ENSG00000070423.18
ANAPC4	76.3206	0.186298	0.0966009	1.92853	0.053789	0.207048	ENSG00000053900.11
PHYKPL	651.839	-0.0796672	0.0412947	-1.92923	0.0537018	0.207048	ENSG00000175309.15
RHPN1	133.951	-0.22943	0.118981	-1.92828	0.0538201	0.207048	ENSG00000158106.14
ARHGEF12	111.361	0.245711	0.127411	1.9285	0.0537934	0.207048	ENSG00000196914.9
ZFAND6	155.163	0.199398	0.103362	1.92913	0.0537153	0.207048	ENSG00000086666.19
DUSP3	137.6	0.130625	0.0677496	1.92805	0.0538492	0.207048	ENSG00000108861.9
GPKOW	129.331	-0.139398	0.072276	-1.92869	0.0537695	0.207048	ENSG00000068394.11
UQCC1	132.8	-0.112763	0.0584949	-1.92775	0.0538868	0.207073	ENSG00000101019.22
KDM5B	157.854	0.117352	0.0609005	1.92694	0.0539865	0.207117	ENSG00000117139.18
STING1	802.422	-0.144738	0.0751131	-1.92693	0.0539878	0.207117	ENSG00000184584.14
RCOR1	337.711	0.233604	0.121248	1.92666	0.0540224	0.207117	ENSG00000089902.10
SPPL2B	345.246	-0.17717	0.0919522	-1.92677	0.0540087	0.207117	ENSG00000005206.17
NLRC4	168.295	0.161983	0.0841023	1.92602	0.0541014	0.207301	ENSG00000091106.19
EIF2B5	275.115	-0.106586	0.0553557	-1.92547	0.0541708	0.207447	ENSG00000145191.15
EIF5A	961.071	-0.124335	0.0645884	-1.92504	0.0542247	0.207535	ENSG00000132507.18
CDK5RAP1	120.145	-0.094244	0.0489776	-1.92423	0.0543263	0.207804	ENSG00000101391.21
POLR1C	77.0062	-0.126277	0.0656638	-1.92308	0.0544698	0.208126	ENSG00000171453.20
CIAPIN1	129.623	-0.0990462	0.051511	-1.92282	0.0545029	0.208126	ENSG00000005194.15
SERINC3	392.863	0.116188	0.0604261	1.92281	0.0545041	0.208126	ENSG00000132824.14
ZNF706	118.776	-0.101565	0.0528377	-1.92221	0.0545788	0.208256	ENSG00000120963.12
NA	114.753	0.227357	0.118305	1.92179	0.0546317	0.208256	ENSG00000230724.9
TUFM	572.107	-0.140712	0.0732123	-1.92198	0.0546089	0.208256	ENSG00000178952.11
TSSC4	277.853	-0.20568	0.107122	-1.92005	0.0548513	0.208903	ENSG00000184281.15
TMEM229B	208.37	-0.13624	0.0709712	-1.91966	0.0549014	0.208903	ENSG00000198133.9
NF1	125.716	0.185034	0.0963749	1.91994	0.0548657	0.208903	ENSG00000196712.20
NA	112.195	-0.453256	0.236138	-1.91946	0.0549268	0.208903	ENSG00000274767.1
INKA2	1048.99	0.173565	0.090523	1.91736	0.0551927	0.209703	ENSG00000197852.12
RHOQ	220.488	0.185605	0.0968426	1.91656	0.0552941	0.209703	ENSG00000119729.12
ENO2	187.063	-0.145641	0.0759894	-1.9166	0.0552885	0.209703	ENSG00000111674.9
TM6SF1	80.227	0.248352	0.129543	1.91714	0.0552207	0.209703	ENSG00000136404.16
XYLT2	151.125	-0.119733	0.0624669	-1.91675	0.0552703	0.209703	ENSG00000015532.10
APAF1	254.084	0.187152	0.0977357	1.91488	0.0555083	0.210276	ENSG00000120868.14
DTX1	72.2762	-0.205404	0.107263	-1.91495	0.0554988	0.210276	ENSG00000135144.8
LINC01237	144.762	-0.154249	0.0805829	-1.91416	0.0555995	0.210399	ENSG00000233806.9
SUDS3	153.689	0.118505	0.0619105	1.91413	0.0556039	0.210399	ENSG00000111707.12
ZNRD2	76.0807	-0.184049	0.0961812	-1.91357	0.0556753	0.21055	ENSG00000173465.8
CDKN1B	229.174	0.159708	0.0834759	1.91322	0.0557195	0.210597	ENSG00000111276.12
TICAM1	111.971	-0.138914	0.0726318	-1.91258	0.0558017	0.210789	ENSG00000127666.11
LETMD1	201.36	-0.0879229	0.0459814	-1.91214	0.0558578	0.210881	ENSG00000050426.16
CARD8	664.378	0.146137	0.0764511	1.91151	0.0559393	0.21107	ENSG00000105483.18
UBXN4	123.907	0.224035	0.117298	1.90997	0.0561376	0.211422	ENSG00000144224.17
TXN	200.494	0.196283	0.102761	1.91009	0.0561215	0.211422	ENSG00000136810.13
FBXL3	88.8551	0.225908	0.118319	1.9093	0.0562229	0.211422	ENSG00000005812.11
SLCO3A1	1046.89	0.193031	0.101053	1.9102	0.0561076	0.211422	ENSG00000176463.14
OPA3	97.5355	-0.120439	0.0630786	-1.90935	0.0562165	0.211422	ENSG00000125741.6
POLR3H	119.143	-0.136579	0.0715292	-1.90942	0.0562085	0.211422	ENSG00000100413.17
TAX1BP1	253.079	0.174417	0.091376	1.90879	0.0562896	0.211497	ENSG00000106052.14
TMEM140	755.023	0.160074	0.0838804	1.90836	0.0563444	0.211497	ENSG00000146859.6
RABL6	448.997	-0.173847	0.0911237	-1.90781	0.0564155	0.211497	ENSG00000196642.19
VDR	120.42	0.14852	0.0778363	1.90811	0.0563766	0.211497	ENSG00000111424.12
RBM26	141.632	0.190154	0.0996833	1.90758	0.0564456	0.211497	ENSG00000139746.16
RAB11A	241.273	0.115569	0.0605785	1.90776	0.0564227	0.211497	ENSG00000103769.10
JPT2	90.7286	-0.116953	0.0613146	-1.90743	0.0564648	0.211497	ENSG00000206053.13
AVIL	142.058	0.221922	0.116378	1.90691	0.056532	0.211512	ENSG00000135407.11
MYL9	345.573	0.41087	0.215456	1.90698	0.0565234	0.211512	ENSG00000101335.10
PIGQ	213.41	-0.183475	0.0962356	-1.90652	0.0565827	0.211582	ENSG00000007541.17
PTPA	104.777	-0.140146	0.0735205	-1.90622	0.0566218	0.21161	ENSG00000119383.21
LMNB2	99.4193	-0.14183	0.0744355	-1.90541	0.0567263	0.211882	ENSG00000176619.13
YTHDC1	229.79	0.134399	0.0705644	1.90463	0.0568286	0.212145	ENSG00000083896.13
CYB5R4	230.756	0.206345	0.108367	1.90414	0.056892	0.212263	ENSG00000065615.14
KDM5A	322.153	0.12662	0.0665258	1.90333	0.0569976	0.212538	ENSG00000073614.13
TRIM35	72.3911	-0.127528	0.0670347	-1.90242	0.0571166	0.212863	ENSG00000104228.13
CD151	342.234	-0.242491	0.127597	-1.90044	0.0573754	0.213708	ENSG00000177697.19
PCBP4	87.6258	-0.189427	0.0997197	-1.89959	0.0574865	0.213795	ENSG00000090097.22
GAPT	177.933	0.201533	0.106107	1.89934	0.0575193	0.213795	ENSG00000175857.9
NSUN5	292.232	-0.135457	0.0713249	-1.89915	0.0575445	0.213795	ENSG00000130305.17
MUS81	248.932	-0.10396	0.0547436	-1.89904	0.0575589	0.213795	ENSG00000172732.12
TNPO2	179.574	-0.0932436	0.0490987	-1.8991	0.0575508	0.213795	ENSG00000105576.16
NCDN	134.678	-0.15679	0.0826173	-1.89779	0.0577238	0.214288	ENSG00000020129.16
RACK1	6254.61	-0.1342	0.0707317	-1.89731	0.0577867	0.214402	ENSG00000204628.12
CLK1	237.805	0.283345	0.149402	1.89653	0.0578905	0.214668	ENSG00000013441.17
IARS2	105.898	-0.145248	0.0766308	-1.89543	0.0580356	0.214694	ENSG00000067704.10
MRPL55	131.587	-0.1781	0.0939721	-1.89524	0.05806	0.214694	ENSG00000162910.19
KRBA1	71.0086	-0.154404	0.0814588	-1.89549	0.0580276	0.214694	ENSG00000133619.18
HNRNPH3	309.656	0.12911	0.068097	1.89598	0.0579629	0.214694	ENSG00000096746.18
UROS	145.078	-0.128094	0.0675686	-1.89576	0.0579922	0.214694	ENSG00000188690.15
STK35	206.716	0.0993513	0.0524278	1.89501	0.0580906	0.214694	ENSG00000125834.13
MORC2	211.724	-0.119189	0.0629107	-1.89457	0.0581493	0.214792	ENSG00000133422.14
TMEM50A	417.1	0.124565	0.0658904	1.89048	0.0586933	0.214991	ENSG00000183726.11
ORMDL1	112.496	0.214588	0.113393	1.89242	0.0584345	0.214991	ENSG00000128699.14
NELFA	124.629	-0.123299	0.065213	-1.8907	0.0586638	0.214991	ENSG00000185049.16
BTN2A1	366.719	0.118441	0.062637	1.89091	0.0586362	0.214991	ENSG00000112763.17
TAGAP	857.867	0.128499	0.0678959	1.89259	0.058413	0.214991	ENSG00000164691.18
GTF2IP4	114.293	0.201538	0.106617	1.89029	0.0587189	0.214991	ENSG00000233369.7
INTS9	124.908	-0.100583	0.0531377	-1.89287	0.0583749	0.214991	ENSG00000104299.15
SLC31A2	296.575	0.183821	0.0972307	1.89057	0.0586817	0.214991	ENSG00000136867.11
WSB1	236.382	0.187877	0.0992309	1.89333	0.058314	0.214991	ENSG00000109046.15
TMEM94	344.915	-0.112181	0.0593013	-1.8917	0.0585304	0.214991	ENSG00000177728.17
SMG9	241.195	-0.12816	0.0676834	-1.89352	0.0582886	0.214991	ENSG00000105771.14
THBD	96.2527	0.229781	0.12154	1.89057	0.0586811	0.214991	ENSG00000178726.7
ZNF335	436.401	-0.108915	0.0575629	-1.8921	0.0584778	0.214991	ENSG00000198026.8
KCTD17	122.645	-0.156089	0.0825567	-1.89068	0.0586666	0.214991	ENSG00000100379.18
SCO2	596.919	0.261961	0.138374	1.89314	0.0583397	0.214991	ENSG00000284194.3
RPL10	9856.92	-0.148818	0.0787008	-1.89093	0.0586337	0.214991	ENSG00000147403.18
PKN2	214.267	0.314538	0.166474	1.88941	0.0588371	0.215188	ENSG00000065243.20
PTDSS2	129.978	-0.138467	0.0732819	-1.88951	0.0588231	0.215188	ENSG00000174915.12
AIP	568.914	-0.153066	0.0810293	-1.88902	0.0588898	0.215262	ENSG00000110711.11
TARBP2	116.781	-0.137835	0.0730234	-1.88754	0.0590876	0.215867	ENSG00000139546.11
CEP104	117.36	-0.0941583	0.049946	-1.8852	0.0594023	0.21607	ENSG00000116198.14
DNAJC11	204.969	-0.110891	0.0587898	-1.88623	0.059264	0.21607	ENSG00000007923.17
SARS1	580.298	-0.116291	0.0616752	-1.88554	0.0593571	0.21607	ENSG00000031698.13
H2BC21	154.704	0.17423	0.0924055	1.8855	0.0593629	0.21607	ENSG00000184678.11
PI4K2A	76.8514	-0.138959	0.0736677	-1.88629	0.0592553	0.21607	ENSG00000155252.14
VPS29	150.73	0.151601	0.0804076	1.88541	0.0593751	0.21607	ENSG00000111237.19
HCAR2	342.65	0.19412	0.10293	1.88594	0.0593028	0.21607	ENSG00000182782.8
TRAP1	231.795	-0.139339	0.0738829	-1.88594	0.0593027	0.21607	ENSG00000126602.11
ATP5F1B	1553.29	-0.106731	0.0566231	-1.88494	0.0594381	0.216082	ENSG00000110955.9
BRPF1	134.847	-0.104089	0.05524	-1.88431	0.0595235	0.216275	ENSG00000156983.17
SNAPC2	112.544	-0.185813	0.0986276	-1.88399	0.0595664	0.216313	ENSG00000104976.13
SLU7	136.879	0.166602	0.0884831	1.88286	0.059719	0.216611	ENSG00000164609.10
SART3	185.409	-0.0816452	0.0433668	-1.88266	0.0597458	0.216611	ENSG00000075856.12
PRPF6	715.243	-0.129885	0.0689822	-1.88288	0.059716	0.216611	ENSG00000101161.8
ECHS1	244.45	-0.147794	0.0785225	-1.88219	0.0598099	0.216726	ENSG00000127884.5
MBD6	1332.65	0.153611	0.08165	1.88133	0.0599272	0.216915	ENSG00000166987.15
TMEM104	214.385	-0.124313	0.066077	-1.88133	0.0599271	0.216915	ENSG00000109066.14
GALNT7	72.0015	0.265568	0.141205	1.88072	0.0600102	0.217098	ENSG00000109586.12
DISC1	178.434	0.248715	0.13233	1.87951	0.0601754	0.217107	ENSG00000162946.23
MIA2	185.724	0.1273	0.0677255	1.87964	0.0601565	0.217107	ENSG00000150527.18
PEMT	77.5939	-0.168542	0.0896552	-1.87989	0.0601231	0.217107	ENSG00000133027.18
CLTC	482.699	0.129149	0.0687026	1.87983	0.0601307	0.217107	ENSG00000141367.13
COL18A1	902.656	0.267659	0.142342	1.88039	0.0600549	0.217107	ENSG00000182871.16
RPL14	2419.54	-0.144794	0.0770718	-1.87869	0.0602864	0.217324	ENSG00000188846.14
CUL9	332.751	-0.11257	0.0599289	-1.87838	0.0603285	0.217324	ENSG00000112659.14
SERPING1	264.245	0.361368	0.192398	1.87824	0.060349	0.217324	ENSG00000149131.17
MAP4K2	592.16	-0.101573	0.0540963	-1.87764	0.0604311	0.217324	ENSG00000168067.12
SUSD6	681.159	0.172282	0.0917506	1.87772	0.0604198	0.217324	ENSG00000100647.8
OSBPL2	499.041	0.11137	0.059312	1.8777	0.0604228	0.217324	ENSG00000130703.17
FAM234A	260.711	-0.146465	0.0780323	-1.87697	0.0605219	0.217533	ENSG00000167930.17
NA	103.272	0.612409	0.326445	1.876	0.0606559	0.217898	ENSG00000290038.1
PLOD3	198.313	-0.14153	0.0754715	-1.87528	0.0607541	0.218071	ENSG00000106397.12
PPP5C	144.967	-0.120729	0.064383	-1.87517	0.0607697	0.218071	ENSG00000011485.15
EPB41	1222.24	0.131768	0.0703087	1.87413	0.0609129	0.218468	ENSG00000159023.23
SF3B1	755.451	0.2147	0.114623	1.8731	0.0610552	0.218707	ENSG00000115524.17
ZFP62	199.776	-0.119161	0.0636305	-1.87269	0.0611107	0.218707	ENSG00000278970.4
DHX38	295.924	-0.0957881	0.051136	-1.8732	0.0610404	0.218707	ENSG00000140829.12
IL12RB1	295.46	-0.115267	0.0615467	-1.87283	0.0610917	0.218707	ENSG00000096996.16
IMMT	241.578	-0.0931479	0.0497618	-1.87188	0.0612236	0.218895	ENSG00000132305.22
EIF3D	810.479	-0.0942564	0.0503549	-1.87184	0.0612288	0.218895	ENSG00000100353.18
SLC20A1	331.625	0.11268	0.0602088	1.87148	0.0612783	0.218954	ENSG00000144136.11
NCAPD2	229.287	-0.0984747	0.0526368	-1.87083	0.061368	0.219157	ENSG00000010292.13
SCAMP3	389.388	-0.138317	0.0739783	-1.8697	0.0615254	0.219275	ENSG00000116521.11
ZAP70	1566.47	-0.149955	0.0801881	-1.87005	0.0614775	0.219275	ENSG00000115085.15
CAMK2G	769.933	0.111846	0.0598128	1.86993	0.061494	0.219275	ENSG00000148660.22
PARP4	509.454	0.107771	0.0576425	1.86965	0.0615324	0.219275	ENSG00000102699.6
HAX1	245.447	-0.120255	0.0643829	-1.86781	0.0617879	0.219369	ENSG00000143575.16
VEGFB	134.674	-0.16592	0.0888314	-1.86781	0.0617889	0.219369	ENSG00000173511.10
MYO1C	89.038	-0.147409	0.0788884	-1.86857	0.0616827	0.219369	ENSG00000197879.17
METTL16	110.104	-0.121862	0.0652282	-1.86825	0.0617276	0.219369	ENSG00000127804.13
WDR18	140.302	-0.201869	0.108043	-1.86841	0.0617048	0.219369	ENSG00000065268.11
FCER2	314.815	-0.266345	0.142507	-1.869	0.0616228	0.219369	ENSG00000104921.15
PDZD4	268.861	-0.199825	0.106947	-1.86846	0.0616986	0.219369	ENSG00000067840.13
GPBP1	265.223	0.178977	0.095876	1.86676	0.0619353	0.219655	ENSG00000062194.16
CENPX	107.293	-0.159908	0.0856508	-1.86697	0.0619053	0.219655	ENSG00000169689.15
BAZ2B-AS1	69.9063	0.211176	0.11319	1.86568	0.0620856	0.220071	ENSG00000224152.3
AFF1	326.37	0.21347	0.114514	1.86413	0.0623035	0.220421	ENSG00000172493.23
RPLP2	6182.57	-0.188688	0.101204	-1.86444	0.0622605	0.220421	ENSG00000177600.9
DDX28	74.4341	-0.123061	0.0660269	-1.8638	0.0623495	0.220421	ENSG00000182810.7
KHSRP	347.98	-0.11523	0.0618238	-1.86384	0.0623441	0.220421	ENSG00000088247.19
IFT27	90.4926	-0.11087	0.0594759	-1.86412	0.0623042	0.220421	ENSG00000100360.15
NA	86.6838	0.136554	0.0732819	1.86341	0.0624046	0.220498	ENSG00000203497.3
TMEM214	360.032	-0.134912	0.0724454	-1.86226	0.0625665	0.220927	ENSG00000119777.20
SRRT	681.311	-0.116893	0.0628032	-1.86125	0.0627085	0.220927	ENSG00000087087.20
CDK9	375.665	-0.116021	0.062331	-1.86137	0.0626925	0.220927	ENSG00000136807.14
RHOF	451.745	-0.132647	0.0712721	-1.86114	0.0627246	0.220927	ENSG00000139725.8
VPS35L	201.719	-0.0966133	0.0519062	-1.86131	0.062701	0.220927	ENSG00000103544.17
PHF12	657.371	0.111914	0.0601227	1.86143	0.0626837	0.220927	ENSG00000109118.14
DNPEP	245.21	-0.142132	0.0764131	-1.86005	0.062878	0.22135	ENSG00000123992.20
ZNF746	434.205	0.132683	0.0713502	1.8596	0.0629421	0.221447	ENSG00000181220.18
TNFRSF10C	1662.31	0.175629	0.0944549	1.85939	0.0629717	0.221447	ENSG00000173535.15
MYO1G	2160.97	-0.153922	0.0828043	-1.85886	0.0630466	0.221593	ENSG00000136286.16
DR1	124.979	0.131404	0.0707199	1.8581	0.0631555	0.221625	ENSG00000117505.13
SF3B6	80.2796	0.189156	0.10178	1.85847	0.0631022	0.221625	ENSG00000115128.7
DGCR6L	214.426	-0.166565	0.0896397	-1.85817	0.0631454	0.221625	ENSG00000128185.10
PRKAR2A	109.031	0.13021	0.0700889	1.85778	0.0631997	0.221664	ENSG00000114302.17
SHISAL2A	115.378	-0.161817	0.087154	-1.85668	0.0633563	0.221757	ENSG00000182183.15
MFSD5	227.671	-0.127754	0.0687916	-1.85712	0.0632942	0.221757	ENSG00000182544.9
TBC1D15	96.2397	0.192505	0.103675	1.85682	0.0633374	0.221757	ENSG00000121749.16
NUP85	201.528	-0.0858724	0.046251	-1.85666	0.0633592	0.221757	ENSG00000125450.11
UTP4	74.5067	-0.124492	0.0670953	-1.85545	0.0635318	0.221822	ENSG00000141076.18
NCOR1	439.243	0.0956969	0.0515777	1.85539	0.0635401	0.221822	ENSG00000141027.23
XRN2	387.841	0.112537	0.0606338	1.85602	0.0634512	0.221822	ENSG00000088930.8
NA	76.8202	0.224564	0.121018	1.85562	0.0635079	0.221822	ENSG00000289538.2
RPS6KA3	245.129	0.186709	0.100632	1.85537	0.0635441	0.221822	ENSG00000177189.14
VDAC1	204.02	-0.104476	0.056322	-1.85498	0.0635992	0.221899	ENSG00000213585.11
SPHK2	99.2093	-0.153731	0.0829313	-1.85371	0.0637807	0.222416	ENSG00000063176.16
EPHB1	191.128	0.253302	0.136686	1.85316	0.0638591	0.222459	ENSG00000154928.19
DHX16	344.871	-0.0812701	0.0438549	-1.85316	0.0638599	0.222459	ENSG00000204560.10
SSR1	288.447	0.118137	0.0637667	1.85264	0.063934	0.222601	ENSG00000124783.14
SELENOK	70.2012	0.229809	0.1241	1.85181	0.0640528	0.222784	ENSG00000113811.12
ZDHHC20	114.18	0.232572	0.125592	1.85181	0.0640532	0.222784	ENSG00000180776.17
TBX21	339.81	-0.184311	0.0995842	-1.85081	0.0641976	0.222937	ENSG00000073861.3
ETS2	151.739	0.16121	0.0870946	1.85097	0.0641736	0.222937	ENSG00000157557.13
HDAC6	241.501	-0.0998279	0.0539257	-1.85121	0.0641389	0.222937	ENSG00000094631.22
SLC25A1	259.463	-0.189372	0.10234	-1.85042	0.0642524	0.223011	ENSG00000100075.10
ECHDC2	319.795	-0.13161	0.0711562	-1.84959	0.0643721	0.223262	ENSG00000121310.17
CC2D1A	241.886	-0.14357	0.077628	-1.84946	0.0643917	0.223262	ENSG00000132024.18
APOL3	544.286	-0.111213	0.0601479	-1.84899	0.0644598	0.223383	ENSG00000128284.20
GBP5	599.675	0.210717	0.114016	1.84813	0.0645833	0.223694	ENSG00000154451.15
KAT6A	457.45	0.157177	0.0850616	1.8478	0.0646315	0.223745	ENSG00000083168.11
MDH2	482.988	-0.119133	0.0644975	-1.84709	0.0647336	0.223945	ENSG00000146701.12
TSPAN32	667.528	-0.140921	0.0762998	-1.84694	0.0647565	0.223945	ENSG00000064201.16
NAXD	134.765	-0.109235	0.0591652	-1.84626	0.064854	0.224166	ENSG00000213995.12
LRRC4	155.165	0.194238	0.105272	1.84511	0.0650209	0.22451	ENSG00000128594.8
DENND3	2250.97	0.148192	0.080308	1.8453	0.0649939	0.22451	ENSG00000105339.11
SLC25A3	973.948	-0.10174	0.0551542	-1.84465	0.0650885	0.224628	ENSG00000075415.15
GAK	1111.65	-0.111969	0.0607791	-1.84223	0.0654417	0.22573	ENSG00000178950.18
SPTLC2	368.988	0.110175	0.0598297	1.84147	0.065553	0.225925	ENSG00000100596.8
S1PR5	188.552	-0.210206	0.114157	-1.84138	0.0655659	0.225925	ENSG00000180739.15
ADGRE3	725.656	0.153889	0.0836019	1.84073	0.0656611	0.226136	ENSG00000131355.15
DOCK8	1536.48	0.178312	0.0970079	1.83812	0.0660446	0.227222	ENSG00000107099.18
AQR	114.947	0.123887	0.0673921	1.8383	0.0660183	0.227222	ENSG00000021776.11
ZPR1	122.872	-0.0878402	0.047798	-1.83774	0.0661008	0.227253	ENSG00000109917.11
LINC00278	102.487	0.435735	0.237122	1.8376	0.0661218	0.227253	ENSG00000231535.8
NLRP6	213.973	0.23066	0.125572	1.83688	0.0662282	0.227502	ENSG00000174885.13
KARS1	493.839	-0.106464	0.0580028	-1.8355	0.066432	0.228084	ENSG00000065427.15
GABBR1	535.623	-0.12336	0.0672163	-1.83526	0.066467	0.228087	ENSG00000204681.11
FAM219B	244.744	-0.0757408	0.0412799	-1.83481	0.0665336	0.228198	ENSG00000178761.15
ARSB	78.9734	0.15973	0.0870941	1.834	0.0666547	0.228496	ENSG00000113273.17
SPEN	446.012	0.107278	0.0585513	1.8322	0.066922	0.229269	ENSG00000065526.13
SEC24D	88.3202	0.145086	0.0791947	1.83202	0.0669488	0.229269	ENSG00000150961.15
MYO15B	1266.95	-0.15223	0.0831057	-1.83176	0.066987	0.229282	ENSG00000266714.11
DCTPP1	76.5826	-0.155951	0.0851732	-1.83098	0.0671029	0.229561	ENSG00000179958.10
PSMB4	815.695	-0.10232	0.0558984	-1.83047	0.0671803	0.229708	ENSG00000159377.11
TREM1	1596.9	0.188969	0.103267	1.82991	0.0672634	0.229791	ENSG00000124731.13
TRUB2	71.1696	-0.122241	0.0668039	-1.82984	0.0672736	0.229791	ENSG00000167112.10
IPO13	160.734	-0.115465	0.0631479	-1.82849	0.0674768	0.230367	ENSG00000117408.11
FAM111A	210.452	0.145457	0.079584	1.82772	0.0675914	0.230641	ENSG00000166801.17
CD164	264.226	0.220135	0.120523	1.8265	0.0677749	0.23103	ENSG00000135535.17
PCGF5	718.599	0.236636	0.129544	1.82669	0.067746	0.23103	ENSG00000180628.15
CCNI	1201.26	0.144379	0.0790869	1.82557	0.0679152	0.231202	ENSG00000118816.11
STK17A	280.944	0.128382	0.0703227	1.82562	0.067908	0.231202	ENSG00000164543.7
CD93	736.394	0.159953	0.0876227	1.82548	0.0679293	0.231202	ENSG00000125810.10
TOR1A	160.587	0.108219	0.0592993	1.82496	0.0680077	0.231233	ENSG00000136827.12
ERGIC3	627.672	-0.122621	0.0671865	-1.82508	0.0679888	0.231233	ENSG00000125991.21
HMGXB3	155.766	-0.0921458	0.050509	-1.82434	0.0681	0.231311	ENSG00000113716.13
SULF2	989.332	0.143924	0.0788823	1.82454	0.0680702	0.231311	ENSG00000196562.16
VHL	313.139	-0.0748522	0.0410466	-1.82359	0.0682142	0.231552	ENSG00000134086.9
MAP3K1	283.045	0.230577	0.126475	1.82311	0.0682874	0.231552	ENSG00000095015.6
USP12	74.8727	0.22207	0.121826	1.82285	0.0683264	0.231552	ENSG00000152484.14
NFATC2IP	271.015	-0.0740715	0.0406377	-1.82273	0.0683444	0.231552	ENSG00000176953.13
PWWP3A	122.786	-0.11654	0.0639298	-1.82294	0.0683126	0.231552	ENSG00000160953.17
ACAD8	94.3716	-0.121139	0.0664769	-1.82228	0.0684129	0.231666	ENSG00000151498.12
ABHD2	986.908	0.141137	0.0774631	1.82198	0.0684573	0.231699	ENSG00000140526.18
DDB1	537.621	-0.0872067	0.0478864	-1.82111	0.0685895	0.231911	ENSG00000167986.15
FCSK	154.059	-0.123286	0.0676931	-1.82125	0.0685691	0.231911	ENSG00000157353.17
CLEC12A	467.982	0.35574	0.195446	1.82015	0.0687361	0.232227	ENSG00000172322.14
PPTC7	122.763	0.207964	0.114263	1.82004	0.0687525	0.232227	ENSG00000196850.6
CAP1	3344.28	0.108758	0.0597874	1.81907	0.0689001	0.232293	ENSG00000131236.18
JADE1	141.672	0.131965	0.0725365	1.81929	0.0688678	0.232293	ENSG00000077684.16
PBX2	779.167	0.129867	0.071395	1.819	0.0689115	0.232293	ENSG00000204304.12
CDIP1	276.659	-0.143035	0.0786198	-1.81932	0.0688621	0.232293	ENSG00000089486.17
EMD	266.941	-0.131568	0.07235	-1.8185	0.0689881	0.232434	ENSG00000102119.12
DIP2B	543.839	0.24367	0.134028	1.81805	0.0690562	0.232546	ENSG00000066084.13
RNF26	127.914	-0.148311	0.081588	-1.81781	0.0690933	0.232554	ENSG00000173456.5
PSME4	210.156	0.129931	0.0714954	1.81734	0.0691658	0.23268	ENSG00000068878.15
TRABD2A	302.327	-0.15601	0.0858802	-1.8166	0.0692784	0.232824	ENSG00000186854.11
FARSA	234.726	-0.151202	0.0832317	-1.81663	0.0692732	0.232824	ENSG00000179115.11
UTP18	89.6335	-0.121644	0.0669861	-1.81596	0.0693771	0.23293	ENSG00000011260.14
STAG2	309.529	0.21806	0.120081	1.81594	0.0693797	0.23293	ENSG00000101972.20
MRPS21	127.608	-0.132056	0.072739	-1.81547	0.069451	0.233006	ENSG00000266472.6
WDR55	225.984	-0.0747868	0.0412063	-1.81494	0.0695335	0.233006	ENSG00000120314.19
UQCC2	70.8976	-0.127467	0.0702345	-1.81488	0.0695419	0.233006	ENSG00000137288.10
ZC3H13	99.2446	0.168085	0.0926075	1.81502	0.0695205	0.233006	ENSG00000123200.17
GPBP1L1	339.507	0.0910704	0.0501902	1.8145	0.0696001	0.233083	ENSG00000159592.11
SAMD8	78.7583	0.223878	0.123438	1.81368	0.0697268	0.233391	ENSG00000156671.15
ZNF142	179.712	-0.101787	0.0561369	-1.81319	0.0698019	0.233408	ENSG00000115568.16
C5AR1	2243.46	0.150326	0.082904	1.81325	0.0697935	0.233408	ENSG00000197405.8
GPAA1	318.201	-0.168222	0.0928983	-1.81082	0.0701689	0.234518	ENSG00000197858.12
ABCF3	300.834	-0.120864	0.0667871	-1.80969	0.0703433	0.234982	ENSG00000161204.12
COPS6	282.646	-0.110647	0.0611628	-1.80905	0.0704429	0.235198	ENSG00000168090.10
SYT11	90.0005	-0.140038	0.0774268	-1.80864	0.0705063	0.235269	ENSG00000132718.9
LYSMD2	97.105	0.151312	0.0836691	1.80846	0.070535	0.235269	ENSG00000140280.14
PTGES2	182.44	-0.165295	0.0914309	-1.80787	0.0706263	0.23532	ENSG00000148334.16
UBL3	81.5545	0.211802	0.117158	1.80784	0.0706318	0.23532	ENSG00000122042.10
NFKBIB	186.175	-0.146246	0.0809027	-1.80768	0.0706561	0.23532	ENSG00000104825.17
ARHGAP35	177.922	-0.12241	0.0677268	-1.8074	0.0706997	0.235348	ENSG00000160007.20
IL6R	1614.33	0.117565	0.0650791	1.8065	0.0708407	0.235465	ENSG00000160712.13
RBM33	535.43	0.104662	0.0579358	1.80652	0.0708365	0.235465	ENSG00000184863.11
FLNA	8331.92	-0.143913	0.0796454	-1.80692	0.0707747	0.235465	ENSG00000196924.19
SIVA1	207.641	-0.145455	0.0805285	-1.80626	0.0708783	0.235473	ENSG00000184990.13
NCOR2	606.531	-0.128227	0.0710392	-1.80501	0.0710727	0.236001	ENSG00000196498.14
FAM98C	124.008	-0.103194	0.0572149	-1.80363	0.0712894	0.236603	ENSG00000130244.13
NA	216.899	0.281214	0.15595	1.80323	0.0713513	0.236691	ENSG00000288932.2
CYP4F3	685.606	0.200999	0.1115	1.80268	0.071438	0.236855	ENSG00000186529.16
SIN3B	465.374	-0.0895958	0.0497073	-1.80247	0.071472	0.236855	ENSG00000127511.10
ECI2	94.7707	-0.126682	0.0703153	-1.80163	0.0716029	0.236974	ENSG00000198721.13
RNF146	72.0815	0.203023	0.112687	1.80166	0.0715983	0.236974	ENSG00000118518.17
ACADS	114.346	-0.176485	0.0979622	-1.80156	0.0716145	0.236974	ENSG00000122971.9
FEZ2	79.4138	0.162437	0.0902495	1.79987	0.071881	0.237621	ENSG00000171055.15
POFUT1	82.4391	-0.109012	0.0605657	-1.7999	0.0718761	0.237621	ENSG00000101346.15
PIK3C2B	97.8255	-0.147882	0.082212	-1.79879	0.0720526	0.237834	ENSG00000133056.14
SUFU	155.78	-0.0851323	0.0473162	-1.79922	0.0719838	0.237834	ENSG00000107882.12
EMC10	513.604	-0.131517	0.0731078	-1.79894	0.0720281	0.237834	ENSG00000161671.17
SERINC1	310.015	0.192117	0.106863	1.79779	0.0722097	0.238066	ENSG00000111897.7
BCLAF1	159.047	0.213382	0.118685	1.79788	0.0721963	0.238066	ENSG00000029363.17
ABHD3	242.248	0.229869	0.127871	1.79767	0.07223	0.238066	ENSG00000158201.10
LRRC8A	138.934	-0.0965272	0.0537629	-1.79543	0.072586	0.238868	ENSG00000136802.12
ANO6	117.185	0.166584	0.0928088	1.79492	0.0726668	0.238868	ENSG00000177119.17
DAPK2	518.536	0.163686	0.0911863	1.79507	0.0726428	0.238868	ENSG00000035664.11
THOC6	142.742	-0.160629	0.0894465	-1.79581	0.072525	0.238868	ENSG00000131652.14
MRPL10	176.02	-0.0981329	0.0546582	-1.79539	0.0725913	0.238868	ENSG00000159111.13
RBM42	408.137	-0.182329	0.101588	-1.79478	0.072688	0.238868	ENSG00000126254.12
PITPNM1	715.193	-0.134583	0.0750399	-1.79348	0.0728955	0.239432	ENSG00000110697.13
HELZ	202.937	0.15168	0.0846019	1.79287	0.0729945	0.239639	ENSG00000198265.12
STIP1	359.084	-0.114552	0.0639155	-1.79223	0.0730955	0.239852	ENSG00000168439.17
HERC6	108.351	0.190643	0.106441	1.79107	0.0732814	0.240344	ENSG00000138642.16
RELL2	101.31	-0.125421	0.0701001	-1.78918	0.0735865	0.241066	ENSG00000164620.9
FAM120A	396.784	0.150485	0.0841154	1.78903	0.0736099	0.241066	ENSG00000048828.18
TXNRD2	219.852	-0.135451	0.0757065	-1.78916	0.0735897	0.241066	ENSG00000184470.21
CRTC1	295.062	-0.116104	0.0649469	-1.78767	0.073829	0.241546	ENSG00000105662.16
MEI1	168.557	-0.118131	0.0660799	-1.7877	0.0738245	0.241546	ENSG00000167077.13
VPS16	410.714	-0.102473	0.057358	-1.78655	0.0740104	0.242021	ENSG00000215305.10
DGKG	110.646	0.174614	0.0977824	1.78574	0.0741413	0.242083	ENSG00000058866.15
NSD2	110.226	-0.112479	0.0629909	-1.78565	0.0741565	0.242083	ENSG00000109685.19
DTX3	102.071	-0.148534	0.0831978	-1.78532	0.07421	0.242083	ENSG00000178498.16
PPP4R3A	245.448	0.121808	0.0682309	1.78523	0.0742242	0.242083	ENSG00000100796.18
TRMT61A	87.2634	-0.179082	0.100321	-1.78509	0.074247	0.242083	ENSG00000166166.13
RETREG3	438.964	-0.0849891	0.0475839	-1.78609	0.0740849	0.242083	ENSG00000141699.11
PRMT7	236.62	-0.122329	0.0685828	-1.78367	0.0744766	0.242713	ENSG00000132600.18
CALHM2	254.003	-0.136653	0.0766584	-1.78262	0.0746483	0.243154	ENSG00000138172.11
ZNF224	77.7396	0.161567	0.0906672	1.78198	0.0747531	0.243376	ENSG00000267680.6
ZNF148	155.207	0.24364	0.136772	1.78136	0.0748539	0.243484	ENSG00000163848.21
TAOK3	367.572	0.172819	0.0970173	1.78133	0.0748592	0.243484	ENSG00000135090.14
CDK14	125.498	0.307123	0.172605	1.77934	0.075184	0.244302	ENSG00000058091.17
ENG	174.005	-0.188006	0.105652	-1.77948	0.0751603	0.244302	ENSG00000106991.14
BLOC1S2	87.9522	0.175538	0.0986764	1.77892	0.0752523	0.244405	ENSG00000196072.12
CD300A	1533.83	0.108523	0.0610224	1.77841	0.0753362	0.244439	ENSG00000167851.15
CHMP6	210.193	-0.160814	0.0904188	-1.77855	0.075314	0.244439	ENSG00000176108.9
PELI2	237.924	0.275977	0.155247	1.77766	0.0754601	0.244722	ENSG00000139946.11
TENT2	150.556	0.214806	0.12088	1.77702	0.075565	0.244842	ENSG00000164329.14
LY6E	1900.56	0.386306	0.217394	1.77699	0.0755703	0.244842	ENSG00000160932.11
TNFRSF4	73.2111	-0.271553	0.152952	-1.77541	0.0758295	0.245187	ENSG00000186827.12
PPIE	195.975	-0.136363	0.0768142	-1.77523	0.0758605	0.245187	ENSG00000084072.17
MPV17	197.906	-0.0879146	0.0495144	-1.77553	0.0758097	0.245187	ENSG00000115204.15
WASHC1	191.561	-0.238675	0.134441	-1.77531	0.0758461	0.245187	ENSG00000181404.18
CSAD	286.8	0.163506	0.0920753	1.77579	0.0757676	0.245187	ENSG00000139631.20
RABL2A	74.2725	-0.114499	0.06452	-1.77463	0.075959	0.245386	ENSG00000144134.19
RNF19B	537.668	0.121988	0.0687662	1.77395	0.0760711	0.245629	ENSG00000116514.17
CERT1	145.68	0.201069	0.113449	1.77233	0.0763393	0.246282	ENSG00000113163.19
DBN1	189.442	0.186737	0.105365	1.77229	0.0763472	0.246282	ENSG00000113758.14
EMC3	422.753	0.205932	0.116236	1.77167	0.07645	0.246376	ENSG00000125037.13
SUPT5H	848.597	-0.120975	0.0682822	-1.77169	0.0764454	0.246376	ENSG00000196235.14
IKZF3	571.461	-0.120069	0.0677832	-1.77137	0.0764989	0.246414	ENSG00000161405.17
SNRK	242.175	0.218615	0.123451	1.77086	0.076584	0.246418	ENSG00000163788.14
TSPAN17	193.879	-0.122732	0.0693128	-1.7707	0.0766109	0.246418	ENSG00000048140.18
ECI1	103.106	-0.15994	0.0903178	-1.77086	0.076584	0.246418	ENSG00000167969.13
HECTD3	338.387	-0.119691	0.0676292	-1.76981	0.0767586	0.246443	ENSG00000126107.15
MBD5	163.951	0.237743	0.134303	1.7702	0.076694	0.246443	ENSG00000204406.14
JAK2	132.724	0.224759	0.127	1.76976	0.0767664	0.246443	ENSG00000096968.14
RBM19	179.559	-0.100758	0.0569194	-1.77018	0.0766966	0.246443	ENSG00000122965.11
PANK4	190.566	-0.104896	0.0592853	-1.76934	0.0768364	0.246549	ENSG00000157881.16
LY9	304.813	-0.129572	0.0733555	-1.76635	0.0773367	0.247586	ENSG00000122224.18
ARAP3	857.29	0.157568	0.0892077	1.7663	0.077345	0.247586	ENSG00000120318.16
SUSD3	200.483	-0.12511	0.0708133	-1.76676	0.0772678	0.247586	ENSG00000157303.11
SDR39U1	310.638	-0.116069	0.065704	-1.76655	0.0773035	0.247586	ENSG00000100445.18
MYL12B	893.751	0.130659	0.0739669	1.76645	0.0773209	0.247586	ENSG00000118680.14
PRRC2C	507.319	0.142427	0.0806968	1.76497	0.0775693	0.248185	ENSG00000117523.18
CDK2AP2	449.139	-0.154538	0.0876253	-1.76362	0.0777955	0.248568	ENSG00000167797.8
CALCOCO2	471.5	0.08984	0.0509415	1.76359	0.0778009	0.248568	ENSG00000136436.15
MBD2	299.977	0.11104	0.0629579	1.76371	0.0777805	0.248568	ENSG00000134046.12
UBE2E3	106.681	0.128976	0.0731539	1.76308	0.0778873	0.248725	ENSG00000170035.16
AKR1A1	340.574	-0.116519	0.0661379	-1.76176	0.0781092	0.248982	ENSG00000117448.14
HSD17B1-AS1	87.3104	-0.145939	0.0828392	-1.76172	0.0781172	0.248982	ENSG00000266962.3
PDRG1	77.1348	-0.117319	0.0665805	-1.76206	0.0780588	0.248982	ENSG00000088356.6
SAMD10	77.2366	-0.183562	0.10419	-1.76181	0.0781018	0.248982	ENSG00000130590.14
ATP5MC1	174.627	-0.150144	0.0852406	-1.76141	0.0781684	0.249026	ENSG00000159199.14
PHB2	606.57	-0.100415	0.0570224	-1.76098	0.0782421	0.249142	ENSG00000215021.10
NAT9	149.39	-0.116849	0.0663675	-1.76063	0.0783007	0.24921	ENSG00000109065.12
TPM3	1982.11	0.0827481	0.0470172	1.75995	0.0784156	0.249457	ENSG00000143549.22
STAM2	88.2632	0.172568	0.0980903	1.75928	0.07853	0.249602	ENSG00000115145.10
PDS5B	101.674	0.194499	0.110558	1.75924	0.078536	0.249602	ENSG00000083642.19
ARMH1	218.552	-0.165456	0.0941561	-1.75726	0.078874	0.250371	ENSG00000198520.12
VGLL4	110.556	-0.112948	0.064265	-1.75754	0.0788262	0.250371	ENSG00000144560.16
KDM1B	104.184	0.176246	0.100301	1.75716	0.0788908	0.250371	ENSG00000165097.16
CYB561D1	242.876	-0.0838881	0.0477814	-1.75567	0.0791455	0.25106	ENSG00000174151.15
NDRG1	348.29	0.092068	0.0524647	1.75486	0.0792839	0.25138	ENSG00000104419.17
ZNF740	208.295	-0.0797442	0.0454558	-1.75433	0.0793748	0.251526	ENSG00000139651.11
HAUS5	75.3148	-0.131054	0.0747109	-1.75415	0.0794056	0.251526	ENSG00000249115.9
CSRNP1	207.726	0.148798	0.0848543	1.75357	0.0795045	0.25172	ENSG00000144655.15
METTL25B	111.961	-0.0924604	0.052759	-1.7525	0.079687	0.25191	ENSG00000143303.12
PPP1R16A	77.7501	-0.202926	0.115803	-1.75234	0.0797156	0.25191	ENSG00000160972.10
CERK	526.21	-0.0572601	0.0326706	-1.75265	0.0796622	0.25191	ENSG00000100422.14
RTL8A	71.411	-0.153399	0.0875354	-1.75243	0.0797007	0.25191	ENSG00000203950.7
ZYG11B	69.8048	0.21472	0.122556	1.75201	0.0797717	0.251968	ENSG00000162378.13
DCTN4	96.5778	0.170105	0.0971695	1.7506	0.0800149	0.25213	ENSG00000132912.13
ZNF316	536.738	-0.135391	0.0773341	-1.75073	0.0799924	0.25213	ENSG00000205903.7
CSTPP1	71.3395	-0.123399	0.0704649	-1.75121	0.0799089	0.25213	ENSG00000149179.14
LTBP3	507.561	-0.193925	0.110789	-1.7504	0.0800497	0.25213	ENSG00000168056.18
CLIP1	154.707	0.184721	0.105472	1.75138	0.0798813	0.25213	ENSG00000130779.22
SQOR	306.133	0.13577	0.0775567	1.75059	0.080017	0.25213	ENSG00000137767.14
PRKCB	2057.08	0.175541	0.100313	1.74993	0.0801296	0.252263	ENSG00000166501.14
PRXL2B	143.464	-0.142809	0.0816712	-1.74858	0.080363	0.252692	ENSG00000157870.17
BTG2	661.619	0.101973	0.0583205	1.74849	0.0803795	0.252692	ENSG00000159388.6
TMLHE	74.08	0.223341	0.127716	1.74873	0.0803384	0.252692	ENSG00000185973.12
KPNB1-DT	77.8102	0.184675	0.105686	1.7474	0.0805684	0.253166	ENSG00000263766.6
ZNF586	228.076	0.176005	0.100745	1.74703	0.080632	0.253247	ENSG00000083828.16
TRIM41	245.099	-0.0803365	0.0459998	-1.74645	0.0807322	0.253296	ENSG00000146063.20
TPCN1	392.582	-0.105086	0.0601815	-1.74615	0.0807841	0.253296	ENSG00000186815.13
RILPL1	95.0629	0.164483	0.0941944	1.74621	0.0807742	0.253296	ENSG00000188026.13
RBM39	637.413	0.14976	0.0857698	1.74607	0.0807995	0.253296	ENSG00000131051.24
POLD2	186.328	-0.156746	0.0897861	-1.74578	0.0808498	0.253334	ENSG00000106628.13
PPIEL	87.9074	-0.166575	0.0954305	-1.74551	0.0808953	0.253358	ENSG00000291129.1
RAB6A	195.24	0.131348	0.07527	1.74502	0.0809813	0.253508	ENSG00000175582.20
PDIA4	229.659	-0.118188	0.0677422	-1.74468	0.0810407	0.253575	ENSG00000155660.11
PRF1	1657.75	-0.19343	0.110915	-1.74395	0.0811675	0.253853	ENSG00000180644.8
PLEKHB1	122.638	-0.166759	0.0956745	-1.74299	0.0813358	0.254154	ENSG00000021300.14
SAE1	218.094	-0.0741678	0.0425527	-1.74296	0.08134	0.254154	ENSG00000142230.13
EML3	810.63	-0.138198	0.0793101	-1.7425	0.0814206	0.254287	ENSG00000149499.12
KCMF1	298.981	0.11287	0.064788	1.74214	0.0814843	0.254367	ENSG00000176407.18
JUP	212.341	0.327886	0.188233	1.74192	0.0815226	0.254367	ENSG00000173801.17
REEP5	277.413	0.116312	0.0668013	1.74116	0.0816554	0.254559	ENSG00000129625.13
RHOT1	134.795	0.183799	0.105563	1.74113	0.0816603	0.254559	ENSG00000126858.19
ITGAL	3089.85	-0.0939281	0.0539629	-1.74061	0.0817527	0.254728	ENSG00000005844.19
PAQR7	70.3144	-0.141588	0.0813576	-1.74031	0.0818042	0.254737	ENSG00000182749.6
SND1	695.156	-0.0828768	0.0476261	-1.74015	0.081832	0.254737	ENSG00000197157.11
AUP1	914.235	-0.103395	0.0594385	-1.73954	0.0819407	0.254956	ENSG00000115307.17
DCAF6	133.413	0.13713	0.0788418	1.7393	0.0819818	0.254965	ENSG00000143164.16
MRPL37	182.858	-0.128413	0.0738899	-1.73789	0.0822296	0.255145	ENSG00000116221.15
SLC8A1	441.007	0.324619	0.18679	1.73789	0.0822308	0.255145	ENSG00000183023.19
KBTBD2	162.324	0.163011	0.09379	1.73804	0.082204	0.255145	ENSG00000170852.12
GNS	726.701	0.100869	0.0580167	1.73861	0.0821026	0.255145	ENSG00000135677.11
LPCAT4	197.03	-0.102286	0.0588433	-1.73828	0.0821615	0.255145	ENSG00000176454.15
GMPR2	338.323	0.0973579	0.0560299	1.73761	0.0822801	0.255179	ENSG00000100938.19
TCTA	231.175	-0.103754	0.059761	-1.73615	0.0825366	0.255856	ENSG00000145022.5
LILRB3	2229.87	0.161311	0.0929423	1.7356	0.0826347	0.256041	ENSG00000204577.12
SOCS3	144.254	0.19417	0.11194	1.73459	0.0828137	0.256476	ENSG00000184557.4
LAMTOR5	110.45	0.137406	0.0792742	1.73331	0.0830415	0.257062	ENSG00000134248.14
GTF2F1	263.933	-0.12635	0.0729177	-1.73278	0.0831354	0.257234	ENSG00000125651.14
RAB5B	785.548	0.103145	0.0595599	1.73179	0.0833108	0.257657	ENSG00000111540.16
MICALL1	159.833	-0.124122	0.0717019	-1.73108	0.0834368	0.257927	ENSG00000100139.14
PIH1D1	320.681	-0.127442	0.0736486	-1.73041	0.0835571	0.258179	ENSG00000104872.11
CD3E	2237.75	-0.153998	0.0890106	-1.73011	0.083611	0.258226	ENSG00000198851.10
ASXL2	139.339	0.19367	0.111988	1.72938	0.083741	0.258269	ENSG00000143970.18
RMND5A	195.775	0.137974	0.0797646	1.72977	0.0836714	0.258269	ENSG00000153561.13
FGFR1OP2	73.4323	0.212454	0.122845	1.72945	0.0837283	0.258269	ENSG00000111790.14
IL1RN	730.413	0.17413	0.100744	1.72845	0.0839079	0.258334	ENSG00000136689.20
KDM3B	426.666	0.113746	0.0658127	1.72833	0.0839297	0.258334	ENSG00000120733.14
CUL7	114.183	-0.121863	0.0704872	-1.72886	0.083834	0.258334	ENSG00000044090.13
MAN2A2	665	0.114154	0.0660451	1.72842	0.0839128	0.258334	ENSG00000196547.15
ICAM1	264.008	0.124902	0.0722736	1.72818	0.0839558	0.258334	ENSG00000090339.9
USP28	76.3167	-0.168339	0.0974548	-1.72735	0.084104	0.258671	ENSG00000048028.12
S100Z	121.195	0.192447	0.11151	1.72583	0.0843788	0.258682	ENSG00000171643.14
ERLIN1	77.2053	0.146945	0.085127	1.72618	0.0843149	0.258682	ENSG00000107566.14
CHSY1	158.173	0.240832	0.139536	1.72595	0.0843572	0.258682	ENSG00000131873.7
THRA	162.963	-0.11036	0.0639262	-1.72637	0.0842807	0.258682	ENSG00000126351.13
ITPKC	113.495	-0.126079	0.0730315	-1.72637	0.0842818	0.258682	ENSG00000086544.4
NIPSNAP1	85.4573	-0.110468	0.0639889	-1.72637	0.0842815	0.258682	ENSG00000184117.12
SFI1	553.981	-0.107093	0.0620498	-1.72592	0.0843615	0.258682	ENSG00000198089.16
NECAP2	546.901	-0.0730888	0.0423644	-1.72524	0.0844842	0.258767	ENSG00000157191.20
TRPS1	111.719	0.220744	0.127948	1.72526	0.0844809	0.258767	ENSG00000104447.13
SPOPL	102.345	0.26867	0.155781	1.72466	0.0845894	0.258861	ENSG00000144228.9
XPO6	6212.94	0.142592	0.0826792	1.72464	0.0845925	0.258861	ENSG00000169180.12
MMP17	117.683	-0.194341	0.112754	-1.72358	0.0847838	0.259327	ENSG00000198598.7
TBC1D10C	2457.59	-0.131459	0.0762858	-1.72325	0.0848433	0.25939	ENSG00000175463.12
C3orf86P	178.208	0.226173	0.131319	1.72232	0.0850116	0.259786	ENSG00000225873.4
PLCB3	108.224	-0.144127	0.0837302	-1.72132	0.0851919	0.260217	ENSG00000149782.13
CD320	149.801	-0.177261	0.103025	-1.72056	0.0853303	0.260521	ENSG00000167775.11
ZC3H7A	96.7073	0.157014	0.0912918	1.71991	0.0854479	0.260761	ENSG00000122299.12
BANF1	341.741	-0.142673	0.0829661	-1.71966	0.0854948	0.260772	ENSG00000175334.8
CEP164	220.863	-0.0890918	0.0518137	-1.71946	0.0855299	0.260772	ENSG00000110274.16
THEM4	132.847	-0.136235	0.0792472	-1.71912	0.0855925	0.260844	ENSG00000159445.13
ENTPD4	252.567	0.0866602	0.0504245	1.71861	0.085685	0.261007	ENSG00000197217.13
STXBP3	89.3371	0.217963	0.126874	1.71795	0.0858052	0.261144	ENSG00000116266.11
SMPD4BP	154.99	-0.102925	0.0599272	-1.71751	0.0858865	0.261144	ENSG00000152117.18
CPSF4	151.484	-0.0867754	0.0505237	-1.71752	0.0858847	0.261144	ENSG00000160917.15
CRK	169.626	0.175584	0.102215	1.71779	0.0858351	0.261144	ENSG00000167193.8
ZNF200	77.0461	0.153815	0.0896078	1.71654	0.0860639	0.261564	ENSG00000010539.12
IKBKE	330.258	-0.112629	0.0656369	-1.71593	0.086174	0.261779	ENSG00000263528.8
TARS2	113.692	-0.110526	0.0644287	-1.71548	0.0862574	0.261794	ENSG00000143374.18
NA	42397.5	0.164852	0.0960922	1.71556	0.0862431	0.261794	ENSG00000210082.2
SIRPG	204.212	-0.154226	0.0899157	-1.71523	0.0863036	0.261815	ENSG00000089012.14
ATP2A3	2915.66	-0.10197	0.0594594	-1.71496	0.0863525	0.26183	ENSG00000074370.18
TMEM147	149.708	-0.142096	0.0828661	-1.71477	0.086387	0.26183	ENSG00000105677.12
EIF5	266.431	0.154991	0.0904163	1.71419	0.086493	0.262032	ENSG00000100664.11
USP4	843.031	0.0905195	0.052819	1.71377	0.0865715	0.262049	ENSG00000114316.13
DAZAP2	2087.18	0.119213	0.0695632	1.71374	0.0865771	0.262049	ENSG00000183283.16
ELMO1	855.186	0.167184	0.0975871	1.71318	0.0866803	0.262242	ENSG00000155849.16
NME3	155.217	-0.223132	0.130264	-1.71293	0.0867263	0.262262	ENSG00000103024.8
LRRC47	175.671	-0.0839004	0.0490115	-1.71185	0.0869242	0.26264	ENSG00000130764.10
JMJD1C	408.53	0.257993	0.150713	1.71182	0.08693	0.26264	ENSG00000171988.20
PPP3CA	344.22	0.231842	0.13555	1.71038	0.0871954	0.262659	ENSG00000138814.17
NA	110.77	-0.111428	0.0651037	-1.71154	0.0869816	0.262659	ENSG00000234771.3
PWWP2B	165.833	-0.171475	0.100201	-1.71131	0.0870231	0.262659	ENSG00000171813.14
POP5	76.4174	-0.122894	0.0718447	-1.71055	0.0871638	0.262659	ENSG00000167272.11
ANAPC5	624.645	-0.0626147	0.0366007	-1.71075	0.0871271	0.262659	ENSG00000089053.13
LSM4	236.587	-0.127312	0.0744479	-1.71008	0.087251	0.262659	ENSG00000130520.11
ARHGEF1	4935.13	-0.108767	0.0635964	-1.71027	0.0872167	0.262659	ENSG00000076928.20
NBDY	105.498	-0.126345	0.0738777	-1.71019	0.0872306	0.262659	ENSG00000204272.13
CCNJL	413.593	0.194613	0.113822	1.70981	0.0873017	0.262693	ENSG00000135083.17
TCEA2	109.941	-0.152875	0.0894384	-1.70928	0.0873995	0.262868	ENSG00000171703.17
DLEU2	544.253	0.230846	0.135078	1.70898	0.087454	0.262898	ENSG00000231607.15
AFG3L2	106.269	-0.0922129	0.0539669	-1.70869	0.0875076	0.262898	ENSG00000141385.12
TAFAZZIN	570.006	-0.108345	0.0634122	-1.70859	0.0875276	0.262898	ENSG00000102125.17
RPS6KA4	421.793	-0.149901	0.0877651	-1.70798	0.0876404	0.263	ENSG00000162302.13
GMFG	1763.63	0.120661	0.0706368	1.70818	0.0876023	0.263	ENSG00000130755.13
SRBD1	87.1867	0.220026	0.128889	1.7071	0.0878032	0.263252	ENSG00000068784.13
MTMR12	82.2788	0.148768	0.0871416	1.7072	0.0877852	0.263252	ENSG00000150712.11
RHOT2	698.71	-0.128489	0.075279	-1.70684	0.087851	0.263277	ENSG00000140983.15
MDM2	155.255	0.197316	0.115624	1.70653	0.0879087	0.263331	ENSG00000135679.27
CKAP4	344.499	0.141234	0.0827877	1.70597	0.0880134	0.263527	ENSG00000136026.14
DYNC1LI2	118.288	0.153355	0.0899348	1.70518	0.0881606	0.263849	ENSG00000135720.13
NFE4	73.7169	0.241121	0.141429	1.70489	0.0882146	0.263892	ENSG00000230257.7
IGBP1	239.093	0.100069	0.0587054	1.70459	0.0882704	0.263941	ENSG00000089289.16
PDHA1	133.32	-0.0881579	0.0517294	-1.70421	0.0883412	0.264034	ENSG00000131828.14
SNX12	98.1954	-0.0899693	0.0528218	-1.70326	0.0885192	0.264448	ENSG00000147164.12
RBBP7	169.978	-0.111328	0.0653833	-1.7027	0.0886246	0.264644	ENSG00000102054.18
ST6GALNAC3	100.619	0.363837	0.213985	1.70029	0.0890762	0.264997	ENSG00000184005.11
FARSB	93.0042	-0.110503	0.0649583	-1.70113	0.0889184	0.264997	ENSG00000116120.11
SPON2	671.097	-0.223362	0.131387	-1.70002	0.0891262	0.264997	ENSG00000159674.12
LAP3	227.903	0.191462	0.112722	1.69853	0.0894073	0.264997	ENSG00000002549.13
PRKAA1	78.3588	0.181599	0.106779	1.70069	0.0890003	0.264997	ENSG00000132356.12
IL6ST	102.729	0.240608	0.141624	1.69892	0.0893344	0.264997	ENSG00000134352.21
LSM2	108.959	-0.104065	0.0612398	-1.6993	0.0892621	0.264997	ENSG00000204392.11
DAXX	448.167	-0.101276	0.0596256	-1.69853	0.0894068	0.264997	ENSG00000204209.13
CHN2	137.761	0.256614	0.151003	1.6994	0.0892442	0.264997	ENSG00000106069.26
ZNF33A	278.079	0.159641	0.0938802	1.70048	0.0890416	0.264997	ENSG00000189180.16
SF3B2	1294.92	-0.111871	0.0658174	-1.69971	0.0891853	0.264997	ENSG00000087365.16
RNF214	77.8371	-0.105621	0.062078	-1.70143	0.088862	0.264997	ENSG00000167257.11
KANSL2	72.3065	0.12842	0.0754853	1.70126	0.0888937	0.264997	ENSG00000139620.13
RPL21	2503.86	0.221486	0.130213	1.70095	0.0889526	0.264997	ENSG00000122026.11
CNP	238.397	-0.126756	0.0745819	-1.69956	0.0892141	0.264997	ENSG00000173786.17
YIPF2	99.1239	-0.140855	0.0829305	-1.69847	0.0894182	0.264997	ENSG00000130733.11
CCNQ	81.9756	-0.116081	0.0682422	-1.70102	0.0889391	0.264997	ENSG00000262919.8
SMG1	266.495	0.195016	0.114849	1.69802	0.0895033	0.265132	ENSG00000157106.18
FBXO44	231.881	-0.141869	0.0835697	-1.69762	0.0895797	0.265194	ENSG00000132879.14
MAN2A1	103.107	0.221591	0.13054	1.69749	0.0896037	0.265194	ENSG00000112893.10
BDH1	75.3578	-0.133243	0.0785449	-1.6964	0.0898104	0.26557	ENSG00000161267.12
CIB1	710.554	-0.117473	0.0692418	-1.69657	0.0897785	0.26557	ENSG00000185043.13
RB1	82.8565	0.236381	0.139428	1.69536	0.0900067	0.265701	ENSG00000139687.16
BTBD1	72.2832	0.178913	0.105543	1.69516	0.0900443	0.265701	ENSG00000064726.10
KLF16	272.787	-0.155839	0.0919345	-1.69511	0.090054	0.265701	ENSG00000129911.9
RASAL3	1345.51	-0.134162	0.0791399	-1.69525	0.0900271	0.265701	ENSG00000105122.13
TOMM22	130.548	-0.104422	0.0615875	-1.69551	0.0899794	0.265701	ENSG00000100216.6
CGGBP1	144.488	0.160891	0.0949994	1.6936	0.0903412	0.266089	ENSG00000163320.12
OSTM1	85.9117	0.161448	0.0953286	1.6936	0.0903416	0.266089	ENSG00000081087.16
KIF5B	89.5087	0.2072	0.122344	1.69359	0.0903427	0.266089	ENSG00000170759.11
SNAP23	294.604	0.144556	0.0853554	1.69358	0.0903451	0.266089	ENSG00000092531.10
BAP1	484.75	-0.104334	0.0616159	-1.6933	0.0903979	0.266127	ENSG00000163930.10
BTNL8	193.746	0.202023	0.119361	1.69254	0.0905437	0.266204	ENSG00000113303.12
RPS2P5	511.276	-0.225788	0.133372	-1.69291	0.0904725	0.266204	ENSG00000240342.3
N4BP2L1	92.5467	0.140654	0.0830966	1.69266	0.0905211	0.266204	ENSG00000139597.18
CSDE1	869.927	0.0874429	0.051694	1.69155	0.0907321	0.2665	ENSG00000009307.17
GLYCTK	164.556	-0.117528	0.0694939	-1.69121	0.0907977	0.2665	ENSG00000168237.18
CNBP	684.505	0.124544	0.0736323	1.69144	0.0907535	0.2665	ENSG00000169714.17
LMO2	250.95	0.122715	0.0725623	1.69117	0.0908041	0.2665	ENSG00000135363.12
PLEKHJ1	301.997	-0.142556	0.0843064	-1.69093	0.0908505	0.266501	ENSG00000104886.12
PRMT1	353.696	-0.125802	0.0744061	-1.69075	0.0908844	0.266501	ENSG00000126457.22
GBF1	497.183	-0.0803838	0.0475722	-1.68972	0.0910811	0.26696	ENSG00000107862.7
ECHDC1	89.4763	0.18359	0.108708	1.68884	0.0912506	0.267108	ENSG00000093144.19
TAF1D	93.3452	0.176023	0.10421	1.68911	0.091198	0.267108	ENSG00000166012.17
IL2RB	720.015	-0.16049	0.0950304	-1.68883	0.0912516	0.267108	ENSG00000100385.15
TRA2A	205.237	0.138652	0.0821108	1.68859	0.0912976	0.267126	ENSG00000164548.12
SLC35A4	523.358	-0.116207	0.0688494	-1.68784	0.0914421	0.267431	ENSG00000176087.16
PTPN23	328.47	-0.121123	0.0718154	-1.68659	0.0916822	0.267691	ENSG00000076201.16
FBXL18	125.986	-0.103291	0.061228	-1.68698	0.091607	0.267691	ENSG00000155034.20
GLIPR2	1673.13	0.113229	0.0671318	1.68666	0.0916682	0.267691	ENSG00000122694.16
HDC	82.871	0.313256	0.185739	1.68654	0.0916916	0.267691	ENSG00000140287.11
SLMAP	132.26	0.225284	0.133605	1.6862	0.0917581	0.267768	ENSG00000163681.17
SART1	650.069	-0.136257	0.08089	-1.68447	0.092091	0.268622	ENSG00000175467.15
DRAIC	75.4499	0.202478	0.120243	1.6839	0.0922015	0.268827	ENSG00000245750.11
USP11	201.326	-0.130601	0.0776121	-1.68274	0.0924259	0.269364	ENSG00000102226.10
PUM2	316.205	0.161752	0.0961531	1.68223	0.0925234	0.26953	ENSG00000055917.17
CPNE3	98.1663	0.164251	0.0976522	1.682	0.0925698	0.269544	ENSG00000085719.13
TTYH2	156.152	-0.0944299	0.0561484	-1.68179	0.0926091	0.269544	ENSG00000141540.11
TTC7A	543.99	-0.0915588	0.0544879	-1.68035	0.0928888	0.269887	ENSG00000068724.18
VDAC3	199.548	0.121826	0.0724932	1.68051	0.0928572	0.269887	ENSG00000078668.14
E2F4	484.023	-0.102646	0.0610666	-1.68089	0.0927839	0.269887	ENSG00000205250.9
PRPF8	1102.41	-0.0759671	0.0451986	-1.68074	0.0928132	0.269887	ENSG00000174231.18
AFG3L1P	115.946	-0.091049	0.0542026	-1.67979	0.0929981	0.270087	ENSG00000223959.11
KCTD12	147.916	0.209469	0.12472	1.67951	0.0930518	0.270125	ENSG00000178695.6
PNPLA6	923.721	-0.133037	0.0792459	-1.67879	0.0931935	0.270419	ENSG00000032444.17
NA	314.342	0.216583	0.129141	1.6771	0.0935223	0.271129	ENSG00000237781.3
EIF4H	666.101	-0.0595633	0.0355196	-1.67691	0.0935599	0.271129	ENSG00000106682.16
EIF4EBP2	765.964	0.0908708	0.0541805	1.67719	0.093506	0.271129	ENSG00000148730.7
AREL1	328.154	0.100596	0.0600018	1.67655	0.0936312	0.271217	ENSG00000119682.18
PPIG	82.6504	0.203611	0.12154	1.67526	0.0938832	0.271318	ENSG00000138398.17
RAC1	1101.81	0.121055	0.072284	1.67471	0.0939914	0.271318	ENSG00000136238.20
SNX13	82.2377	0.247423	0.14774	1.67471	0.0939902	0.271318	ENSG00000071189.21
HIPK3	287.358	0.233173	0.139192	1.67519	0.0938967	0.271318	ENSG00000110422.12
STUB1	432.823	-0.143211	0.0854644	-1.67568	0.0938012	0.271318	ENSG00000103266.11
WDR24	77.8829	-0.164714	0.0983313	-1.6751	0.0939152	0.271318	ENSG00000127580.17
EWSR1	1210.84	-0.0673525	0.0402108	-1.67498	0.0939373	0.271318	ENSG00000182944.18
CDK16	255.723	-0.0899444	0.0536668	-1.67598	0.0937424	0.271318	ENSG00000102225.17
FLAD1	195.754	-0.119141	0.0711706	-1.67402	0.0941276	0.271476	ENSG00000160688.19
TMEM138	134.974	-0.0862315	0.051506	-1.6742	0.0940905	0.271476	ENSG00000149483.13
SPCS3	274.415	0.0992749	0.0593206	1.67353	0.0942227	0.271606	ENSG00000129128.13
ITPRIP	666.998	0.117565	0.0702563	1.67337	0.0942538	0.271606	ENSG00000148841.17
PLCH2	131.961	-0.199377	0.11923	-1.67221	0.0944828	0.272085	ENSG00000149527.18
RSRP1	824.748	0.146079	0.0874855	1.66975	0.0949689	0.272085	ENSG00000117616.18
MINDY1	627.315	0.140274	0.0840136	1.66965	0.0949879	0.272085	ENSG00000143409.17
RPL37A	2707.68	-0.143338	0.0858318	-1.66999	0.0949211	0.272085	ENSG00000197756.10
RAF1	1480.37	0.110711	0.066235	1.67149	0.0946254	0.272085	ENSG00000132155.14
PAIP2	283.496	0.117259	0.0702409	1.66938	0.0950422	0.272085	ENSG00000120727.13
DDX41	449.571	-0.133867	0.0802067	-1.66902	0.0951134	0.272085	ENSG00000183258.12
FYN	990.388	-0.0819342	0.0490476	-1.67051	0.0948195	0.272085	ENSG00000010810.18
OGDH	725.908	-0.0779731	0.0467106	-1.66928	0.0950614	0.272085	ENSG00000105953.16
PRCP	483.866	0.111333	0.0666909	1.66939	0.0950407	0.272085	ENSG00000137509.12
VPS11	318.535	-0.0995735	0.0596195	-1.67015	0.0948896	0.272085	ENSG00000160695.16
USP22	451.328	-0.0691296	0.0414022	-1.66971	0.0949768	0.272085	ENSG00000124422.12
PSMD11	188.381	-0.0665582	0.0398745	-1.66919	0.0950795	0.272085	ENSG00000108671.11
MYL4	342.625	0.329232	0.197239	1.66921	0.0950762	0.272085	ENSG00000198336.9
AMZ2	197.738	-0.0788247	0.0472039	-1.66988	0.0949433	0.272085	ENSG00000196704.14
CACTIN	147.551	-0.129609	0.0775834	-1.67057	0.0948067	0.272085	ENSG00000105298.14
RRP1B	102.2	-0.103628	0.0620367	-1.67042	0.0948354	0.272085	ENSG00000160208.13
OBSCN	241.165	-0.173283	0.103913	-1.66758	0.0953986	0.27255	ENSG00000154358.23
FCHSD2	329.109	0.179924	0.107874	1.66792	0.0953319	0.27255	ENSG00000137478.15
LSM14A	308.652	0.0875327	0.0524889	1.66764	0.0953872	0.27255	ENSG00000257103.9
HMGB1	291.921	0.153393	0.0920111	1.66711	0.0954926	0.272702	ENSG00000189403.15
STK11IP	314.322	-0.118966	0.0714417	-1.66522	0.0958683	0.273423	ENSG00000144589.22
CYC1	303.454	-0.134949	0.0810316	-1.66539	0.0958356	0.273423	ENSG00000179091.5
LTK	86.2722	-0.240074	0.144134	-1.66563	0.095787	0.273423	ENSG00000062524.16
TRAK2	139.33	0.164472	0.0987946	1.66479	0.0959556	0.273555	ENSG00000115993.13
PLCL2	324.474	0.172104	0.103402	1.66442	0.0960294	0.273649	ENSG00000154822.18
HSH2D	1938.03	0.127249	0.0764765	1.6639	0.0961326	0.273826	ENSG00000196684.12
MCMBP	193.984	0.109184	0.0656305	1.66361	0.0961904	0.273874	ENSG00000197771.13
MAP3K5	432.173	0.197372	0.118661	1.66332	0.0962483	0.273889	ENSG00000197442.11
MIER2	123.143	-0.134307	0.0807535	-1.66317	0.0962777	0.273889	ENSG00000105556.12
PRAG1	100.473	-0.13611	0.081848	-1.66296	0.096321	0.273895	ENSG00000275342.5
CDC42SE1	3692.09	0.0883046	0.0531428	1.66165	0.0965833	0.274202	ENSG00000197622.13
POU6F1	122.352	-0.134707	0.0810806	-1.66139	0.0966346	0.274202	ENSG00000184271.18
JDP2	198.945	0.140122	0.0843194	1.6618	0.0965524	0.274202	ENSG00000140044.13
AP1S2	176.797	0.203932	0.12274	1.66149	0.0966143	0.274202	ENSG00000182287.15
OGT	715.91	0.162433	0.0977492	1.66173	0.0965669	0.274202	ENSG00000147162.15
KDM3A	199.248	0.155709	0.0937816	1.66034	0.0968458	0.274685	ENSG00000115548.17
HBQ1	213.578	0.373285	0.224872	1.65999	0.0969165	0.274768	ENSG00000086506.3
ZFYVE16	100.862	0.237017	0.142854	1.65915	0.0970857	0.275014	ENSG00000039319.17
MFSD12	430.855	-0.127666	0.0769394	-1.65931	0.0970532	0.275014	ENSG00000161091.14
NDUFS2	432.085	-0.0899588	0.0542426	-1.65845	0.0972263	0.275296	ENSG00000158864.13
EBLN3P	73.8036	0.195006	0.117619	1.65795	0.0973272	0.275464	ENSG00000281649.3
ABHD17A	1014.39	-0.165322	0.0997777	-1.65691	0.0975387	0.275946	ENSG00000129968.17
ZSWIM6	241.457	0.264944	0.159992	1.65598	0.0977259	0.276252	ENSG00000130449.6
RNF113A	122.06	-0.106785	0.0644852	-1.65596	0.0977297	0.276252	ENSG00000125352.6
ICMT	92.915	-0.0960192	0.0580071	-1.6553	0.0978635	0.276434	ENSG00000116237.16
STK25	375.519	-0.102128	0.0617048	-1.6551	0.0979041	0.276434	ENSG00000115694.15
HERPUD2	174.473	0.104756	0.0632954	1.65503	0.0979185	0.276434	ENSG00000122557.11
DYSF	2902.13	0.177409	0.107231	1.65445	0.0980368	0.276651	ENSG00000135636.16
PIK3CB	147.822	0.17138	0.103646	1.65352	0.0982253	0.276721	ENSG00000051382.9
C1GALT1	85.8264	0.238068	0.143987	1.6534	0.0982488	0.276721	ENSG00000106392.11
MYOM2	102.999	-0.507014	0.30678	-1.65269	0.0983932	0.276721	ENSG00000036448.10
PRR5L	229.821	-0.140711	0.0851334	-1.65283	0.0983658	0.276721	ENSG00000135362.14
TRAC	2415.28	-0.14779	0.0894044	-1.65305	0.0983205	0.276721	ENSG00000277734.8
ACD	217.129	-0.137714	0.0833268	-1.6527	0.0983912	0.276721	ENSG00000102977.18
PEPD	223.296	-0.106461	0.0644081	-1.65292	0.0983471	0.276721	ENSG00000124299.16
ETFB	98.937	-0.178911	0.108206	-1.65342	0.0982456	0.276721	ENSG00000105379.10
PDE4D	105.755	0.248319	0.150324	1.65189	0.0985566	0.276946	ENSG00000113448.20
SLC3A2	426.112	-0.121514	0.0735596	-1.65191	0.0985526	0.276946	ENSG00000168003.19
BLMH	85.6707	-0.128818	0.0780056	-1.6514	0.0986569	0.277112	ENSG00000108578.15
STRN	105.091	0.165387	0.100211	1.65039	0.0988625	0.277572	ENSG00000115808.12
CLASP2	78.0543	0.180699	0.10953	1.64978	0.0989889	0.277577	ENSG00000163539.18
TRIM69	228.067	0.111773	0.0677379	1.65008	0.098926	0.277577	ENSG00000185880.13
ABHD12	161.617	-0.102051	0.0618547	-1.64985	0.0989738	0.277577	ENSG00000100997.20
UQCRC1	652.872	-0.136812	0.0829876	-1.64859	0.0992326	0.278143	ENSG00000010256.11
UBXN1	738.611	-0.127196	0.0771857	-1.64792	0.0993691	0.278409	ENSG00000162191.14
MTHFSD	91.1294	-0.0818009	0.049672	-1.64682	0.0995947	0.278924	ENSG00000103248.19
VPS13B	381.299	0.235618	0.143158	1.64586	0.0997927	0.27901	ENSG00000132549.20
TEPSIN	646.714	-0.114234	0.0693827	-1.64643	0.0996749	0.27901	ENSG00000167302.11
ZNF574	142.05	-0.142247	0.0864212	-1.64597	0.099769	0.27901	ENSG00000105732.13
PI3	791.46	0.273476	0.166137	1.64609	0.0997461	0.27901	ENSG00000124102.5
AP3D1	577.118	-0.0837738	0.050946	-1.64436	0.100101	0.279687	ENSG00000065000.20
TSC22D3	2633.39	0.159891	0.0972408	1.64428	0.100119	0.279687	ENSG00000157514.18
ACAP3	543.814	-0.149833	0.091246	-1.64208	0.100574	0.280377	ENSG00000131584.19
IGKV3-20	224.532	-0.294583	0.179487	-1.64126	0.100744	0.280377	ENSG00000239951.1
DCAF10	79.1969	0.135733	0.082688	1.6415	0.100693	0.280377	ENSG00000122741.16
PLXDC2	672.125	0.189631	0.115478	1.64213	0.100562	0.280377	ENSG00000120594.17
LRMDA	256.118	0.282376	0.172033	1.64141	0.100713	0.280377	ENSG00000148655.15
RNH1	952.871	-0.155133	0.0945018	-1.64158	0.100676	0.280377	ENSG00000023191.17
CREBBP	870.714	0.128934	0.0785323	1.64179	0.100633	0.280377	ENSG00000005339.15
MRPL34	72.5586	-0.138924	0.0846388	-1.64138	0.100719	0.280377	ENSG00000130312.7
TTC38	293.955	-0.149678	0.0911113	-1.6428	0.100423	0.280377	ENSG00000075234.17
GCH1	83.2193	0.173037	0.105533	1.63964	0.10108	0.280917	ENSG00000131979.20
GOLM2	116.646	0.167068	0.101873	1.63997	0.101012	0.280917	ENSG00000166734.20
AXIN1	460.369	-0.0871447	0.0531541	-1.63947	0.101115	0.280917	ENSG00000103126.15
TOMM40	123.563	-0.132327	0.080705	-1.63964	0.101079	0.280917	ENSG00000130204.13
RRAS	137.682	-0.189863	0.115819	-1.63931	0.101149	0.280917	ENSG00000126458.4
PPP2R5A	385.201	0.144278	0.0881464	1.6368	0.101672	0.282213	ENSG00000066027.12
ATP6V1B2	1864.35	0.120316	0.0735129	1.63667	0.1017	0.282213	ENSG00000147416.11
PROCA1	76.1692	-0.124081	0.0758309	-1.63628	0.10178	0.282318	ENSG00000167525.15
ZNF638	215.902	0.172334	0.105356	1.63573	0.101897	0.282524	ENSG00000075292.19
REV1	75.6609	0.178499	0.109207	1.63449	0.102155	0.283123	ENSG00000135945.10
ZCCHC3	93.8795	-0.0997874	0.0610777	-1.63378	0.102305	0.283421	ENSG00000247315.4
FXR2	204.093	-0.0866118	0.0530218	-1.63351	0.102361	0.283458	ENSG00000129245.13
NISCH	791.858	-0.0888214	0.0543895	-1.63306	0.102456	0.283507	ENSG00000010322.16
TREML2	562.496	0.152889	0.0936298	1.63291	0.102487	0.283507	ENSG00000112195.9
TSHZ3	99.1495	0.188643	0.115532	1.63282	0.102506	0.283507	ENSG00000121297.8
MICAL2	899.07	0.13766	0.0843199	1.63259	0.102556	0.283526	ENSG00000133816.19
IL17RA	1985.37	0.111911	0.0685582	1.63236	0.102605	0.283544	ENSG00000177663.15
TGFBR2	811.27	0.136067	0.0833868	1.63175	0.102731	0.28366	ENSG00000163513.19
MRPL41	172.785	-0.225253	0.138035	-1.63185	0.102711	0.28366	ENSG00000182154.8
ATXN1	642.03	0.21647	0.132699	1.63129	0.10283	0.283697	ENSG00000124788.19
ADGRG5	225.263	-0.142041	0.0870668	-1.63141	0.102805	0.283697	ENSG00000159618.16
IGHA2	588.841	-0.379778	0.23292	-1.63051	0.102994	0.284033	ENSG00000211890.4
RAB21	102.575	0.147849	0.0906967	1.63014	0.103071	0.284128	ENSG00000080371.6
GPATCH2L	122.359	0.115819	0.0711156	1.62861	0.103396	0.284905	ENSG00000089916.18
ARHGEF18	1446.54	-0.0882357	0.0541941	-1.62814	0.103494	0.285058	ENSG00000104880.19
LDLRAP1	814.86	-0.127825	0.0785241	-1.62784	0.103558	0.285113	ENSG00000157978.12
RASSF5	1386.44	0.0725602	0.0445798	1.62765	0.1036	0.285113	ENSG00000266094.8
CHD7	118.916	0.182948	0.112449	1.62695	0.103748	0.285404	ENSG00000171316.14
TRANK1	1224.74	0.10088	0.0620186	1.6266	0.103822	0.285488	ENSG00000168016.15
INO80D	96.6287	0.175066	0.107666	1.62602	0.103946	0.285713	ENSG00000114933.16
RELCH	84.5883	0.224349	0.138048	1.62515	0.104131	0.286102	ENSG00000134444.15
SYF2	164.034	0.114519	0.0704848	1.62473	0.10422	0.28623	ENSG00000117614.10
NUBP2	289.738	-0.160706	0.0989496	-1.62412	0.104351	0.286354	ENSG00000095906.17
PICK1	139.861	-0.117113	0.0720998	-1.62431	0.10431	0.286354	ENSG00000100151.16
PSMD13	714.932	-0.0935216	0.0576192	-1.6231	0.104568	0.286832	ENSG00000185627.19
USP21	182.4	-0.0899509	0.0554532	-1.6221	0.104781	0.287062	ENSG00000143258.17
PTPN7	450.071	-0.119585	0.073733	-1.62187	0.104832	0.287062	ENSG00000143851.16
ABCC5	240.88	0.114238	0.070487	1.6207	0.105082	0.287062	ENSG00000114770.17
SFXN1	70.1689	-0.128681	0.0793587	-1.62152	0.104907	0.287062	ENSG00000164466.13
FBXO34	87.2185	0.15355	0.0947335	1.62086	0.105048	0.287062	ENSG00000178974.11
IGHG2	463.997	-0.331551	0.204382	-1.62221	0.104758	0.287062	ENSG00000211893.4
HBM	852.402	0.393628	0.242669	1.62208	0.104787	0.287062	ENSG00000206177.7
PSTPIP2	186.048	0.145879	0.0900103	1.6207	0.105083	0.287062	ENSG00000152229.18
SCAF1	402.112	-0.14772	0.0911294	-1.621	0.105019	0.287062	ENSG00000126461.15
YDJC	122.869	-0.177673	0.109613	-1.62092	0.105035	0.287062	ENSG00000161179.14
SHOC2	131.514	0.195817	0.120929	1.61927	0.105388	0.287779	ENSG00000108061.13
TIAL1	234.063	0.0844335	0.0521653	1.61858	0.105539	0.287899	ENSG00000151923.18
NFAT5	155.385	0.228381	0.141109	1.61847	0.105561	0.287899	ENSG00000102908.23
PPIL2	317.937	-0.0780241	0.0482028	-1.61866	0.10552	0.287899	ENSG00000100023.20
ADIPOR1	2528.79	0.223716	0.13827	1.61796	0.105672	0.288082	ENSG00000159346.13
AMPD3	187.779	0.127641	0.0789464	1.61681	0.105919	0.288521	ENSG00000133805.16
COASY	420.019	-0.1088	0.0672883	-1.61692	0.105896	0.288521	ENSG00000068120.15
TBC1D8	162.344	0.13632	0.0843436	1.61625	0.106041	0.288643	ENSG00000204634.13
PLAGL1	76.8992	0.23346	0.144468	1.616	0.106094	0.288643	ENSG00000118495.21
TUBA1A	2624.11	0.139556	0.0863494	1.61617	0.106057	0.288643	ENSG00000167552.15
DCTN2	449.782	-0.0757346	0.0468817	-1.61544	0.106215	0.288855	ENSG00000175203.17
REXO1	254.301	-0.110639	0.0684994	-1.61518	0.106271	0.288889	ENSG00000079313.15
LNPEP	227.127	0.174934	0.10834	1.61467	0.106382	0.288956	ENSG00000113441.16
TMEM179B	250.087	-0.104483	0.0647033	-1.6148	0.106353	0.288956	ENSG00000185475.11
CCS	311.29	-0.133361	0.082694	-1.6127	0.10681	0.289881	ENSG00000173992.9
NFATC2	255.747	-0.151399	0.0938771	-1.61274	0.106802	0.289881	ENSG00000101096.20
CDK5RAP2	252.905	-0.0662257	0.0410715	-1.61245	0.106864	0.289911	ENSG00000136861.19
IGF2BP2	84.0639	0.214512	0.13315	1.61106	0.107168	0.290603	ENSG00000073792.16
LUC7L	278.434	-0.0759402	0.0471421	-1.61088	0.107206	0.290603	ENSG00000007392.17
TCP1	264.754	-0.0963185	0.0598308	-1.60985	0.107431	0.291094	ENSG00000120438.12
NAXE	171.63	-0.12828	0.0797188	-1.60916	0.107582	0.291383	ENSG00000163382.13
ADAMTSL4	358.098	0.146268	0.0909195	1.60876	0.107668	0.29144	ENSG00000143382.16
JAZF1	379.652	0.163636	0.101722	1.60866	0.10769	0.29144	ENSG00000153814.13
XRCC5	775.115	0.0935785	0.0581833	1.60834	0.107761	0.291513	ENSG00000079246.16
RNF25	123.996	-0.101714	0.0632912	-1.60708	0.108038	0.292144	ENSG00000163481.8
UBE2O	186.265	-0.11154	0.069443	-1.60621	0.108227	0.292537	ENSG00000175931.13
ZNF212	96.1124	-0.0927461	0.0577783	-1.60521	0.108448	0.293017	ENSG00000170260.9
GZMK	182.415	-0.202736	0.126322	-1.60492	0.108512	0.29307	ENSG00000113088.6
PRCC	342.512	-0.0862977	0.0537856	-1.60448	0.108609	0.293213	ENSG00000143294.15
S100A9	31455.7	0.178529	0.111325	1.60368	0.108786	0.293497	ENSG00000163220.11
SSNA1	266.063	-0.134251	0.0837185	-1.6036	0.108802	0.293497	ENSG00000176101.12
ADGRL1	112.149	-0.140687	0.087799	-1.60237	0.109074	0.294111	ENSG00000072071.17
SDHAP4	90.8819	0.0989931	0.0617925	1.60203	0.10915	0.294111	ENSG00000291091.1
SMAD3	311.054	-0.126264	0.0788182	-1.60197	0.109162	0.294111	ENSG00000166949.17
SCMH1	78.0061	-0.107982	0.0674209	-1.60162	0.10924	0.294203	ENSG00000010803.17
EXOSC10	308.363	-0.0889777	0.0556068	-1.60012	0.109571	0.29444	ENSG00000171824.14
GYPC	4897.74	0.275336	0.17206	1.60024	0.109546	0.29444	ENSG00000136732.16
ARB2A	158.58	0.256531	0.160282	1.6005	0.109488	0.29444	ENSG00000113391.19
DCTN3	247.42	-0.0976324	0.0609861	-1.6009	0.1094	0.29444	ENSG00000137100.16
CCNDBP1	612.931	0.0959822	0.0599819	1.60019	0.109557	0.29444	ENSG00000166946.14
TFIP11	345.266	-0.110228	0.0688916	-1.60003	0.109593	0.29444	ENSG00000100109.17
HMGCL	167.408	-0.0917697	0.057374	-1.5995	0.10971	0.294458	ENSG00000117305.15
BMS1	111.032	-0.105565	0.0659917	-1.59967	0.109672	0.294458	ENSG00000165733.8
ADGRE1	270.633	0.147869	0.0924529	1.5994	0.109732	0.294458	ENSG00000174837.15
NUDT22	241.731	-0.131144	0.0820204	-1.59892	0.109838	0.294624	ENSG00000149761.9
KLHL36	157.928	-0.0942813	0.058984	-1.59842	0.109949	0.294804	ENSG00000135686.13
ENO1	3754.6	-0.130706	0.0818119	-1.59764	0.110124	0.294905	ENSG00000074800.16
ADAM17	125.303	0.160073	0.100205	1.59746	0.110164	0.294905	ENSG00000151694.15
PPP1R7	326.69	-0.0959894	0.0600811	-1.59766	0.110118	0.294905	ENSG00000115685.15
DCPS	129.167	-0.0948038	0.0593248	-1.59805	0.110033	0.294905	ENSG00000110063.10
ALG12	141.271	-0.104679	0.0655432	-1.59711	0.110242	0.294996	ENSG00000182858.14
MICU2	98.0977	0.159057	0.099618	1.59667	0.110339	0.295137	ENSG00000165487.14
NFYC	609.723	0.0826496	0.05179	1.59586	0.11052	0.295502	ENSG00000066136.21
DENND10	123.169	0.119239	0.0747642	1.59486	0.110743	0.29598	ENSG00000119979.18
CHST2	131.987	-0.134183	0.0841918	-1.59377	0.110987	0.296394	ENSG00000175040.6
SYVN1	297.858	-0.0975109	0.0611809	-1.59381	0.110978	0.296394	ENSG00000162298.19
MBD3	321.091	-0.1771	0.111154	-1.59328	0.111097	0.296569	ENSG00000071655.18
RUVBL2	177.504	-0.144068	0.0904582	-1.59264	0.11124	0.296756	ENSG00000183207.14
ESS2	191.484	-0.119527	0.0750525	-1.59257	0.111256	0.296756	ENSG00000100056.12
DEFA3	387.852	0.506741	0.318272	1.59216	0.111348	0.296884	ENSG00000239839.7
SLC4A2	310.307	-0.113636	0.0713913	-1.59173	0.111446	0.296918	ENSG00000164889.15
FNDC3A	94.8718	0.238828	0.150045	1.59171	0.11145	0.296918	ENSG00000102531.16
XPO7	218.041	0.0772581	0.0485498	1.59132	0.111538	0.297034	ENSG00000130227.17
ZFC3H1	163.298	0.173978	0.109346	1.59108	0.111591	0.297057	ENSG00000133858.17
FBXO11	245.993	0.192566	0.121155	1.58941	0.111968	0.29794	ENSG00000138081.22
CTNNBIP1	125.296	-0.0873168	0.0549745	-1.58831	0.112215	0.298123	ENSG00000178585.15
HMGN4	214.199	0.126775	0.0797997	1.58866	0.112136	0.298123	ENSG00000182952.5
BPTF	250.363	0.144473	0.0909579	1.58836	0.112206	0.298123	ENSG00000171634.19
MIAT	110.227	-0.161787	0.101848	-1.58851	0.112171	0.298123	ENSG00000225783.9
YIF1A	146.323	-0.145717	0.0917649	-1.58793	0.112301	0.298233	ENSG00000174851.16
MYO18A	789.378	-0.0912999	0.0575072	-1.58763	0.112371	0.2983	ENSG00000196535.20
RHOB	328.727	0.137945	0.0869689	1.58614	0.112707	0.298719	ENSG00000143878.10
GAB1	99.81	0.256301	0.161647	1.58556	0.11284	0.298719	ENSG00000109458.10
CHID1	178.488	-0.128232	0.080867	-1.58571	0.112805	0.298719	ENSG00000177830.18
CIITA	571.728	-0.0981151	0.0618448	-1.58647	0.112632	0.298719	ENSG00000179583.21
MAZ	292.086	-0.128826	0.0812053	-1.58643	0.112642	0.298719	ENSG00000103495.15
C16orf74	86.2994	-0.142687	0.0899704	-1.58593	0.112756	0.298719	ENSG00000154102.11
PLEKHF1	151.108	-0.185512	0.117002	-1.58555	0.112842	0.298719	ENSG00000166289.6
AHCYL1	192.982	0.088665	0.0559997	1.58331	0.11335	0.299764	ENSG00000168710.18
FGD2	427.1	-0.0958627	0.0605493	-1.58322	0.113372	0.299764	ENSG00000146192.15
SNN	741.527	0.120755	0.0762584	1.5835	0.113308	0.299764	ENSG00000184602.6
ZNF516	492.261	0.184603	0.116623	1.5829	0.113444	0.299835	ENSG00000101493.11
CDC42SE2	563.139	0.138541	0.087546	1.5825	0.113536	0.29984	ENSG00000158985.14
PSPC1	174.115	0.125537	0.0793236	1.5826	0.113513	0.29984	ENSG00000121390.19
EDC3	178.055	-0.0811885	0.0513186	-1.58205	0.113638	0.299993	ENSG00000179151.13
TANK	163.455	0.199414	0.126109	1.58129	0.113813	0.300215	ENSG00000136560.14
RHOH	248.803	-0.12765	0.0807251	-1.58129	0.113811	0.300215	ENSG00000168421.14
PPP1R15B	143.449	0.151988	0.0961874	1.58012	0.114078	0.300289	ENSG00000158615.10
NFKBIE	180.949	-0.11901	0.0753239	-1.57998	0.114111	0.300289	ENSG00000146232.17
MAPK8	72.7645	0.187228	0.118497	1.58003	0.114101	0.300289	ENSG00000107643.17
TLNRD1	84.7699	-0.162099	0.102587	-1.58012	0.114079	0.300289	ENSG00000140406.4
CAPS	120.647	-0.1714	0.108445	-1.58052	0.113987	0.300289	ENSG00000105519.18
RBFOX2	79.9017	0.182286	0.115316	1.58076	0.113933	0.300289	ENSG00000100320.24
RFNG	248.611	-0.144481	0.0914631	-1.57966	0.114185	0.300365	ENSG00000169733.12
TRIM21	610.949	0.106176	0.067237	1.57912	0.114308	0.30057	ENSG00000132109.10
RPL18	4492.07	-0.146901	0.0930696	-1.5784	0.114474	0.300772	ENSG00000063177.13
RABL2B	116.847	-0.0976035	0.0618302	-1.57857	0.114434	0.300772	ENSG00000079974.19
TIMM29	77.2271	-0.105639	0.0669524	-1.57782	0.114608	0.301003	ENSG00000142444.7
SGSH	210.621	-0.10043	0.063674	-1.57725	0.114737	0.301225	ENSG00000181523.13
DERL2	148.662	0.087551	0.0555213	1.57689	0.114821	0.301326	ENSG00000072849.11
PGRMC1	79.9992	0.172834	0.109636	1.57644	0.114924	0.301479	ENSG00000101856.10
TAL1	130.79	0.247013	0.156713	1.57622	0.114976	0.301496	ENSG00000162367.12
CRBN	80.5629	0.181691	0.115293	1.5759	0.115049	0.301567	ENSG00000113851.16
TMCO4	149.648	-0.104981	0.0666409	-1.57532	0.115182	0.30164	ENSG00000162542.14
GPR132	252.637	-0.0818966	0.0519831	-1.57545	0.115154	0.30164	ENSG00000183484.12
SIRPA	1320.28	0.120214	0.0763173	1.57519	0.115212	0.30164	ENSG00000198053.12
INTS6	107.654	0.155159	0.0985314	1.57472	0.115322	0.301809	ENSG00000102786.15
CXCR4	1096.91	0.0945005	0.0600441	1.57385	0.115522	0.301924	ENSG00000121966.8
WASHC5	109.834	0.096002	0.0609876	1.57412	0.115459	0.301924	ENSG00000164961.16
TUBGCP3	183.409	0.0837847	0.0532391	1.57374	0.115547	0.301924	ENSG00000126216.15
CUEDC1	230.077	0.115059	0.0730886	1.57424	0.115432	0.301924	ENSG00000180891.13
CRCP	73.8481	-0.097262	0.0618286	-1.57309	0.115698	0.302083	ENSG00000241258.7
KRT1	223.008	0.384975	0.244709	1.57319	0.115674	0.302083	ENSG00000167768.4
MED22	299.536	-0.0939675	0.0597974	-1.57143	0.116083	0.302969	ENSG00000148297.16
ECE1	1368.12	0.118102	0.0751661	1.57121	0.116133	0.302982	ENSG00000117298.16
ATP5MC2	1045.45	-0.116865	0.0744074	-1.57061	0.116274	0.303111	ENSG00000135390.21
EDC4	240.094	-0.103663	0.0659943	-1.57079	0.116231	0.303111	ENSG00000038358.15
SF3A2	589.981	-0.165646	0.105482	-1.57037	0.116329	0.303138	ENSG00000104897.10
KMT5C	81.3626	-0.152211	0.0969424	-1.57012	0.116387	0.303169	ENSG00000133247.14
GGNBP2	217.718	0.102759	0.065459	1.56982	0.116458	0.303236	ENSG00000278311.5
PKN1	1592.33	-0.129035	0.0823188	-1.5675	0.116997	0.304521	ENSG00000123143.13
IGHG1	1206.87	0.458498	0.29264	1.56676	0.11717	0.304733	ENSG00000211896.7
TRAPPC8	129.117	0.18985	0.121167	1.56685	0.11715	0.304733	ENSG00000153339.15
NBPF12	75.9288	0.126906	0.0810826	1.56514	0.117549	0.3054	ENSG00000268043.9
SUB1	146.516	0.170077	0.108667	1.56512	0.117554	0.3054	ENSG00000113387.12
DDIT3	73.7556	0.13036	0.0832927	1.56508	0.117564	0.3054	ENSG00000175197.13
GLOD4	93.9685	-0.125271	0.0800671	-1.56458	0.117682	0.305588	ENSG00000167699.14
SUPT7L	133.215	0.0894541	0.0571866	1.56425	0.117759	0.30567	ENSG00000119760.16
PDCD6IP	308.472	0.0967247	0.0618443	1.564	0.117817	0.305701	ENSG00000170248.15
ZDHHC6	123.347	0.124466	0.0795945	1.56375	0.117876	0.305735	ENSG00000023041.12
SNRNP70	2303.44	-0.10653	0.0681593	-1.56296	0.118063	0.306101	ENSG00000104852.15
LENG8	2440.8	-0.0912571	0.0584285	-1.56186	0.118321	0.306651	ENSG00000167615.17
EHMT2	347.631	-0.118821	0.0761125	-1.56113	0.118493	0.306978	ENSG00000204371.12
RANBP1	97.1685	-0.109312	0.0700387	-1.56074	0.118585	0.307097	ENSG00000099901.17
BRAT1	467.053	-0.136868	0.0877228	-1.56023	0.118705	0.307221	ENSG00000106009.16
BTBD2	452.221	-0.14398	0.0922864	-1.56015	0.118725	0.307221	ENSG00000133243.10
LMBR1L	477.018	-0.0800654	0.0513319	-1.55976	0.118817	0.307247	ENSG00000139636.16
FIZ1	79.4004	-0.131323	0.0841967	-1.55971	0.118827	0.307247	ENSG00000179943.8
TRIM33	137.89	0.190604	0.12227	1.55889	0.119023	0.30746	ENSG00000197323.12
BROX	75.8784	0.178082	0.114273	1.55839	0.11914	0.30746	ENSG00000162819.12
GIGYF2	146.505	0.142623	0.0914993	1.55873	0.11906	0.30746	ENSG00000204120.16
ARPP19	206.296	0.119486	0.0766713	1.55841	0.119135	0.30746	ENSG00000128989.11
PQBP1	308.755	-0.126912	0.0814227	-1.55868	0.119073	0.30746	ENSG00000102103.18
CCR7	938.482	-0.147043	0.0943712	-1.55814	0.119201	0.307498	ENSG00000126353.3
TMEM164	850.306	0.173927	0.111715	1.55688	0.119499	0.308148	ENSG00000157600.12
PRPS1	99.027	-0.109604	0.0704289	-1.55623	0.119653	0.308427	ENSG00000147224.13
CARD6	92.219	0.116862	0.0751476	1.5551	0.119923	0.309001	ENSG00000132357.14
NUDT5	247.644	0.0935835	0.0601881	1.55485	0.119982	0.309034	ENSG00000165609.13
HCK	4942.79	0.114482	0.0736931	1.5535	0.120305	0.309746	ENSG00000101336.18
SNU13	371.395	-0.0941093	0.0605907	-1.5532	0.120376	0.30981	ENSG00000100138.15
ARHGAP4	2077.79	-0.117254	0.0755163	-1.5527	0.120495	0.309996	ENSG00000089820.17
TRIM38	518.567	0.0736983	0.047481	1.55216	0.120623	0.310206	ENSG00000112343.11
SEPTIN2	410.151	0.106753	0.0688036	1.55157	0.120766	0.310455	ENSG00000168385.18
NCR3	158.989	-0.165671	0.106791	-1.55135	0.120818	0.310468	ENSG00000204475.10
PDE3B	284.031	0.249497	0.160868	1.55095	0.120914	0.310597	ENSG00000152270.9
DYRK1A	320.345	0.204589	0.131945	1.55056	0.121008	0.310718	ENSG00000157540.22
E2F3	140.788	0.231166	0.149149	1.5499	0.121166	0.311004	ENSG00000112242.16
NR6A1	118.68	0.21343	0.137783	1.54903	0.121375	0.311061	ENSG00000148200.17
IL32	1737.36	-0.164036	0.105881	-1.54925	0.121322	0.311061	ENSG00000008517.19
USB1	559.176	0.109914	0.0709541	1.54909	0.12136	0.311061	ENSG00000103005.13
PSMG2	129.095	-0.0860761	0.0555584	-1.54929	0.121312	0.311061	ENSG00000128789.22
CLASP1	271.161	0.154751	0.0999336	1.54854	0.121493	0.311244	ENSG00000074054.21
NA	112.304	0.200926	0.129786	1.54814	0.121589	0.311315	ENSG00000281162.4
CIRBP	2023.25	-0.0902936	0.0583279	-1.54804	0.121614	0.311315	ENSG00000099622.14
PRPF38B	103.368	0.164141	0.10611	1.5469	0.121888	0.311419	ENSG00000134186.12
CD244	238.554	-0.0880863	0.0569224	-1.54748	0.121747	0.311419	ENSG00000122223.13
CSRP1	322.8	-0.10904	0.0704789	-1.54713	0.121831	0.311419	ENSG00000159176.14
PPME1	110.099	-0.0797169	0.051527	-1.54709	0.121842	0.311419	ENSG00000214517.10
INAFM2	118.848	0.114217	0.0738359	1.5469	0.121887	0.311419	ENSG00000259330.3
RHOC	227.588	-0.168896	0.109199	-1.54669	0.121939	0.31143	ENSG00000155366.17
AARS2	81.5913	-0.104285	0.0674529	-1.54604	0.122096	0.311711	ENSG00000124608.5
SLC1A5	251.039	-0.160452	0.10386	-1.54489	0.122372	0.312297	ENSG00000105281.12
ALPL	2511.85	0.232326	0.150408	1.54464	0.122433	0.312333	ENSG00000162551.14
EXOC1	88.4459	0.174171	0.11278	1.54435	0.122503	0.312392	ENSG00000090989.18
SNW1	157.312	0.0979885	0.0634964	1.54321	0.122779	0.312977	ENSG00000100603.14
SERTAD2	115.646	0.113419	0.0735339	1.5424	0.122977	0.313361	ENSG00000179833.4
TSPAN18	160.775	-0.11971	0.0776236	-1.54219	0.123029	0.313373	ENSG00000157570.12
MCRIP1	436.504	-0.14529	0.0942956	-1.5408	0.123366	0.314113	ENSG00000225663.8
NA	96.4119	0.790836	0.513577	1.53986	0.123595	0.314224	ENSG00000234426.3
DMTF1	101.5	0.203346	0.13204	1.54003	0.123553	0.314224	ENSG00000135164.19
SLC25A28	407.102	-0.0706274	0.0458666	-1.53984	0.123598	0.314224	ENSG00000155287.12
LMF2	808.893	-0.12668	0.0822599	-1.54	0.123561	0.314224	ENSG00000100258.18
CIMAP1B	427.475	0.225174	0.146286	1.53927	0.123739	0.314463	ENSG00000177989.14
AKT2	839.796	-0.08154	0.0529938	-1.53867	0.123885	0.314712	ENSG00000105221.18
FCER1G	1888.87	0.141342	0.0919146	1.53775	0.124109	0.314771	ENSG00000158869.11
IPO9	180.277	-0.0718593	0.0467193	-1.53811	0.124022	0.314771	ENSG00000198700.10
TMA7	207.332	0.1386	0.0901236	1.53788	0.124077	0.314771	ENSG00000232112.3
LSG1	118.367	-0.113198	0.0736196	-1.53761	0.124144	0.314771	ENSG00000041802.11
CHD2	516.753	0.119704	0.0778176	1.53826	0.123985	0.314771	ENSG00000173575.24
GSTM4	94.2497	-0.215757	0.140343	-1.53736	0.124206	0.314809	ENSG00000168765.19
DTX4	73.0045	-0.138183	0.0899004	-1.53707	0.124276	0.314868	ENSG00000110042.8
CD74	21746.6	-0.144229	0.093885	-1.53623	0.124483	0.315032	ENSG00000019582.17
TTC16	119.052	-0.185021	0.120415	-1.53652	0.12441	0.315032	ENSG00000167094.16
ABI1	246.658	0.1465	0.0953565	1.53634	0.124454	0.315032	ENSG00000136754.18
CCT4	280.154	-0.105558	0.068744	-1.53552	0.124656	0.315352	ENSG00000115484.15
ZNF362	146.899	-0.0862844	0.0562391	-1.53424	0.12497	0.316025	ENSG00000160094.15
NFE2L1	355.647	-0.0691635	0.0450886	-1.53394	0.125043	0.316091	ENSG00000082641.16
SON	616.383	0.108678	0.0708591	1.53373	0.125097	0.316107	ENSG00000159140.23
PDPR	266.713	-0.117621	0.0767282	-1.53296	0.125286	0.316464	ENSG00000090857.14
TPR	390.471	0.103545	0.067579	1.53221	0.12547	0.316809	ENSG00000047410.14
NUDT16L1	194.127	-0.117034	0.0764517	-1.53082	0.125815	0.31756	ENSG00000168101.15
SLC43A1	74.7056	-0.113147	0.0739221	-1.53062	0.125863	0.317562	ENSG00000149150.9
GLE1	193.149	0.0638638	0.0417513	1.52962	0.12611	0.317824	ENSG00000119392.16
ABI3	481.324	-0.152566	0.0997326	-1.52975	0.126079	0.317824	ENSG00000108798.9
MYDGF	163.147	-0.126628	0.0827701	-1.52987	0.126048	0.317824	ENSG00000074842.8
C19orf25	259.572	-0.105461	0.0689559	-1.52939	0.126167	0.317848	ENSG00000119559.17
TRA2B	201.194	0.102494	0.0670884	1.52775	0.126575	0.318704	ENSG00000136527.19
NOP53	2397.79	-0.163912	0.107298	-1.52764	0.126602	0.318704	ENSG00000105373.19
BTF3	876.261	0.128317	0.0840161	1.52729	0.12669	0.318713	ENSG00000145741.17
EXOC7	766.011	-0.0734847	0.0481161	-1.52724	0.126702	0.318713	ENSG00000182473.22
BTN2A2	81.2341	0.107754	0.0705648	1.52702	0.126757	0.318732	ENSG00000124508.17
MAST2	86.5084	-0.0964421	0.0631852	-1.52634	0.126925	0.318938	ENSG00000086015.23
UBR5	241.601	0.170244	0.11154	1.5263	0.126934	0.318938	ENSG00000104517.13
EHD4	110.037	-0.0925036	0.0606177	-1.52602	0.127005	0.318996	ENSG00000103966.11
PTBP1	634.801	-0.0749088	0.0491019	-1.52558	0.127115	0.319152	ENSG00000011304.22
TXNRD1	170.386	0.118557	0.077758	1.52469	0.127337	0.319468	ENSG00000198431.18
MORF4L1	450.111	0.0944437	0.0619376	1.52482	0.127304	0.319468	ENSG00000185787.15
CUTA	431.611	-0.138039	0.0906043	-1.52354	0.127624	0.320067	ENSG00000112514.18
THYN1	135.09	-0.0925714	0.0607713	-1.52328	0.12769	0.320112	ENSG00000151500.15
NDUFB1	94.4112	0.0957796	0.0629186	1.52228	0.127939	0.320588	ENSG00000183648.11
RPLP1	6594.61	-0.151519	0.0995436	-1.52213	0.127976	0.320588	ENSG00000137818.12
ZBTB22	95.5553	-0.0935428	0.0614764	-1.5216	0.128108	0.3208	ENSG00000236104.3
FAM157A	258.628	0.219559	0.144376	1.52074	0.128324	0.321221	ENSG00000290937.1
C1orf159	100.872	-0.135706	0.0892477	-1.52055	0.128373	0.321221	ENSG00000131591.18
GSTK1	1639.83	-0.0973402	0.0640736	-1.51919	0.128714	0.32135	ENSG00000197448.14
NAP1L4	531.87	-0.0662522	0.0435947	-1.51973	0.128579	0.32135	ENSG00000205531.14
OSBPL5	374.884	-0.139616	0.0918863	-1.51944	0.128651	0.32135	ENSG00000021762.20
PSMC3	230.534	-0.120196	0.0790696	-1.52013	0.128479	0.32135	ENSG00000165916.9
PCNA	90.5917	-0.112994	0.0743616	-1.51953	0.12863	0.32135	ENSG00000132646.11
PCMTD2	79.3193	0.19331	0.127233	1.51933	0.128678	0.32135	ENSG00000203880.13
S100A12	841.252	0.234669	0.154513	1.51876	0.128822	0.321381	ENSG00000163221.9
FBRSL1	620.518	-0.107636	0.0708645	-1.5189	0.128787	0.321381	ENSG00000112787.14
CXCL16	349.198	0.137942	0.0908866	1.51774	0.12908	0.321905	ENSG00000161921.17
ZNF395	81.6475	-0.112155	0.0739074	-1.51751	0.129138	0.321929	ENSG00000186918.14
BID	703.883	0.0924951	0.0609763	1.5169	0.129292	0.322191	ENSG00000015475.19
SDHC	162.866	-0.0759881	0.0501151	-1.51627	0.129451	0.322236	ENSG00000143252.16
TM9SF3	139.192	0.159049	0.104896	1.51626	0.129455	0.322236	ENSG00000077147.16
GTF3C1	385.261	-0.0879839	0.0580228	-1.51637	0.129426	0.322236	ENSG00000077235.18
PID1	112.876	0.195277	0.128825	1.51583	0.129561	0.322381	ENSG00000153823.19
BRAF	169.137	0.177299	0.116991	1.51549	0.129649	0.322457	ENSG00000157764.14
ERP44	234.151	0.0895663	0.0591134	1.51516	0.129732	0.322457	ENSG00000023318.9
DOCK11	449.861	0.173214	0.114322	1.51514	0.129737	0.322457	ENSG00000147251.16
MAP3K3	1093.54	0.0883341	0.0583159	1.51475	0.129835	0.322581	ENSG00000198909.8
ZBED5	83.3982	0.174865	0.115499	1.514	0.130027	0.322937	ENSG00000236287.8
TMEM30A	180.189	0.166609	0.11011	1.51311	0.130252	0.322971	ENSG00000112697.17
KMT2C	459.766	0.234282	0.154931	1.51217	0.130491	0.322971	ENSG00000055609.21
SARAF	847.437	0.106409	0.0703516	1.51252	0.130401	0.322971	ENSG00000133872.14
PEX16	312.852	-0.123294	0.0815928	-1.51109	0.130767	0.322971	ENSG00000121680.16
PSMB5	111.629	-0.0907197	0.0600316	-1.5112	0.130738	0.322971	ENSG00000100804.19
PARP6	266.77	-0.0718946	0.0475299	-1.51262	0.130377	0.322971	ENSG00000137817.17
GNPTG	277.288	-0.0740313	0.0489756	-1.51159	0.130637	0.322971	ENSG00000090581.11
ARRB2	5472.02	0.114789	0.0759238	1.5119	0.130559	0.322971	ENSG00000141480.18
ZFP36	1046.17	0.102823	0.0680356	1.51131	0.13071	0.322971	ENSG00000128016.7
TIMM50	136.592	-0.111118	0.0734784	-1.51226	0.130468	0.322971	ENSG00000105197.11
GGT7	153.507	-0.10074	0.0665559	-1.51361	0.130124	0.322971	ENSG00000131067.17
AGPAT3	414.243	-0.0684381	0.0452809	-1.51141	0.130684	0.322971	ENSG00000160216.21
PLA2G6	339.499	-0.0979798	0.0647465	-1.51328	0.130208	0.322971	ENSG00000184381.20
MIEF1	112.907	-0.0698396	0.0462081	-1.51141	0.130683	0.322971	ENSG00000100335.15
MAGED2	313.53	-0.0952412	0.062961	-1.5127	0.130355	0.322971	ENSG00000102316.17
VEZF1	131.307	0.120152	0.0795258	1.51086	0.130824	0.322993	ENSG00000136451.9
ATG101	149.353	-0.132355	0.0876211	-1.51054	0.130905	0.323074	ENSG00000123395.15
ELP6	72.6694	-0.0980762	0.0649482	-1.51007	0.131026	0.323132	ENSG00000163832.16
SH3GLB2	614.212	-0.116939	0.077439	-1.51007	0.131025	0.323132	ENSG00000148341.18
MRPL49	159.947	-0.0759384	0.0503108	-1.50939	0.1312	0.323349	ENSG00000149792.9
VPS4A	232.424	-0.113388	0.0751239	-1.50935	0.131211	0.323349	ENSG00000132612.16
SETD5	259.539	0.102657	0.0680228	1.50915	0.131261	0.323353	ENSG00000168137.20
MFSD14B	156.362	0.169173	0.112114	1.50894	0.131315	0.323368	ENSG00000148110.17
RNF5	174.718	-0.108695	0.0720584	-1.50843	0.131445	0.323568	ENSG00000204308.8
AKIRIN1	155.006	0.120246	0.0797775	1.50726	0.131744	0.324065	ENSG00000174574.16
FBXL13	77.7636	0.301091	0.199753	1.50732	0.13173	0.324065	ENSG00000161040.19
SCAF8	124.328	0.189927	0.126309	1.50367	0.132666	0.326008	ENSG00000213079.10
ORMDL3	372.99	-0.105406	0.0700973	-1.50371	0.132655	0.326008	ENSG00000172057.10
FUNDC2	206.107	0.192414	0.127967	1.50362	0.13268	0.326008	ENSG00000165775.18
ENTREP3	83.5151	-0.116728	0.0776496	-1.50327	0.13277	0.326107	ENSG00000160767.23
LINC00173	91.8857	0.14766	0.0982761	1.5025	0.132967	0.326465	ENSG00000196668.4
TPT1	5848.26	0.157196	0.104635	1.50233	0.133013	0.326465	ENSG00000133112.17
ZNF862	265.428	-0.0702455	0.0467966	-1.50108	0.133335	0.327134	ENSG00000106479.11
MLC1	116.913	-0.171344	0.114221	-1.50011	0.133585	0.327626	ENSG00000100427.16
PPP6R1	1059.46	-0.0908938	0.060612	-1.4996	0.133718	0.327713	ENSG00000105063.19
TXN2	304.15	-0.0991872	0.0661343	-1.49978	0.13367	0.327713	ENSG00000100348.10
RNF111	134.913	0.192805	0.128598	1.49928	0.133801	0.327794	ENSG00000157450.16
SPARC	568.451	0.204723	0.136609	1.49861	0.133975	0.328101	ENSG00000113140.11
ARFGEF1	216.117	0.15807	0.10553	1.49787	0.134168	0.328454	ENSG00000066777.9
EIF4G3	272.519	0.178112	0.118977	1.49703	0.134385	0.328531	ENSG00000075151.24
SNX1	568.424	0.046025	0.0307451	1.49699	0.134397	0.328531	ENSG00000028528.15
DUS3L	106.767	-0.143659	0.0959529	-1.49719	0.134345	0.328531	ENSG00000141994.16
TECR	548.054	-0.133487	0.0891468	-1.49738	0.134293	0.328531	ENSG00000099797.15
NPLOC4	689.638	-0.0654269	0.0437153	-1.49666	0.134482	0.328619	ENSG00000182446.15
TAOK2	394.468	-0.0850409	0.05684	-1.49615	0.134616	0.328825	ENSG00000149930.18
PYGM	106.416	0.121674	0.081366	1.49539	0.134812	0.329185	ENSG00000068976.14
PRKCSH	1551.15	-0.125403	0.0838738	-1.49514	0.134877	0.329223	ENSG00000130175.10
NA	110.859	0.247817	0.16584	1.49431	0.135095	0.329633	ENSG00000286533.1
C6orf62	421.905	0.150403	0.100723	1.49323	0.135377	0.33008	ENSG00000112308.13
CXorf38	192.425	0.0809157	0.0541816	1.49341	0.135329	0.33008	ENSG00000185753.13
IRS2	115.502	0.198541	0.133026	1.4925	0.135569	0.330422	ENSG00000185950.9
CD300E	647.298	0.12585	0.0843316	1.49232	0.135616	0.330422	ENSG00000186407.7
RABGGTA	248.196	-0.122972	0.0824228	-1.49196	0.13571	0.330529	ENSG00000100949.15
YJU2	148.553	-0.124009	0.0831309	-1.49174	0.135768	0.33055	ENSG00000105248.16
C6orf47	215.729	-0.0849694	0.0569951	-1.49082	0.136009	0.331003	ENSG00000204439.4
PRPF4	86.9955	-0.0855732	0.0574138	-1.49046	0.136103	0.331003	ENSG00000136875.13
FAM50A	350.763	-0.11936	0.0800746	-1.4906	0.136066	0.331003	ENSG00000071859.15
ZNF692	312.052	-0.0934382	0.0627852	-1.48822	0.136693	0.331719	ENSG00000171163.16
SEC61A1	900.232	-0.0775652	0.0521198	-1.48821	0.136695	0.331719	ENSG00000058262.11
UPF2	158.001	0.139634	0.0937815	1.48893	0.136507	0.331719	ENSG00000151461.20
ANKFY1	298.522	0.0771492	0.0518371	1.4883	0.136672	0.331719	ENSG00000185722.18
ALKBH5	367.307	-0.0667811	0.0448556	-1.4888	0.136539	0.331719	ENSG00000091542.9
ADISSP	332.611	-0.159334	0.107063	-1.48823	0.13669	0.331719	ENSG00000101220.18
IGLV1-40	84.6985	-0.304097	0.204393	-1.48781	0.136801	0.331854	ENSG00000211653.2
TBL2	82.74	-0.0932714	0.0627038	-1.48749	0.136885	0.331858	ENSG00000106638.18
VTI1A	272.381	0.188176	0.126511	1.48743	0.136902	0.331858	ENSG00000151532.15
CDC5L	86.7796	0.134694	0.0905676	1.48722	0.136957	0.33187	ENSG00000096401.8
SEC11A	240.066	0.0972695	0.0654553	1.48604	0.137268	0.332269	ENSG00000140612.14
PITPNA	737.866	0.0900927	0.0606264	1.48603	0.137271	0.332269	ENSG00000174238.16
LTBP4	328.733	-0.161412	0.108599	-1.48631	0.137196	0.332269	ENSG00000090006.18
YKT6	378.825	-0.0725357	0.0488492	-1.48489	0.137573	0.332878	ENSG00000106636.9
MYO5A	261.876	0.150153	0.101134	1.4847	0.137622	0.332878	ENSG00000197535.16
ABHD11	87.4002	-0.13341	0.089895	-1.48406	0.137793	0.33305	ENSG00000106077.19
JAML	6710.73	0.11167	0.0752385	1.48422	0.137751	0.33305	ENSG00000160593.19
SURF4	577.343	-0.0636858	0.0429442	-1.48299	0.138077	0.333426	ENSG00000148248.14
ABCD4	119.808	-0.0849333	0.0572677	-1.48309	0.138049	0.333426	ENSG00000119688.21
MRPS12	94.7272	-0.150458	0.101461	-1.48291	0.138099	0.333426	ENSG00000128626.12
ARMC8	120.329	0.125477	0.0846521	1.48227	0.138268	0.333594	ENSG00000114098.18
TAF6L	72.5579	-0.132165	0.0891583	-1.48236	0.138245	0.333594	ENSG00000162227.8
GGA1	460.683	-0.0897197	0.0605649	-1.48138	0.138505	0.334044	ENSG00000100083.19
SLC38A10	1000.94	-0.107668	0.0726909	-1.48117	0.13856	0.334057	ENSG00000157637.13
DNAJB6	393.917	0.0954846	0.0644837	1.48076	0.138672	0.334205	ENSG00000105993.15
PIN1	318.947	-0.106674	0.0720572	-1.4804	0.138766	0.334311	ENSG00000127445.14
ENTPD1	164.656	0.302865	0.204624	1.4801	0.138846	0.334384	ENSG00000138185.20
RPL19	4876.09	-0.116528	0.0787781	-1.47919	0.13909	0.334851	ENSG00000108298.12
KMT5B	170.842	0.115979	0.0784386	1.4786	0.139247	0.335106	ENSG00000110066.16
LPP	475.708	0.221844	0.150059	1.47838	0.139305	0.335127	ENSG00000145012.14
TSC2	669.642	-0.102825	0.0695675	-1.47806	0.139392	0.335214	ENSG00000103197.18
AKAP9	113.432	0.145737	0.098631	1.4776	0.139514	0.335315	ENSG00000127914.19
MARS1	839.124	0.0680671	0.0460683	1.47753	0.139535	0.335315	ENSG00000166986.15
ADARB1	164.617	-0.0967641	0.0655404	-1.4764	0.139835	0.335917	ENSG00000197381.18
GTPBP2	349.198	0.0816408	0.055326	1.47563	0.140043	0.336164	ENSG00000172432.19
PSMA1	81.1683	0.189611	0.12851	1.47546	0.140089	0.336164	ENSG00000129084.18
POLR3E	99.2476	-0.0960046	0.0650558	-1.47573	0.140017	0.336164	ENSG00000058600.16
SOAT1	151.874	0.105856	0.0718943	1.47239	0.140917	0.33668	ENSG00000057252.13
MDM4	340.633	0.104263	0.0707581	1.47351	0.140614	0.33668	ENSG00000198625.14
DBI	102.954	0.165199	0.112147	1.47306	0.140735	0.33668	ENSG00000155368.18
RNPEPL1	2239.79	-0.132544	0.0900154	-1.47246	0.140896	0.33668	ENSG00000142327.13
EPHX2	88.7473	-0.14679	0.0996068	-1.4737	0.140563	0.33668	ENSG00000120915.14
GPR107	295.292	0.0794061	0.0539236	1.47257	0.140868	0.33668	ENSG00000148358.20
PCNX3	604.581	-0.0924672	0.0627654	-1.47322	0.140692	0.33668	ENSG00000197136.5
SKIC8	76.3283	-0.105457	0.0716265	-1.47232	0.140935	0.33668	ENSG00000140395.9
GLG1	811.12	-0.056097	0.0380786	-1.47319	0.1407	0.33668	ENSG00000090863.12
RPL13	8476	-0.149566	0.101584	-1.47233	0.140932	0.33668	ENSG00000167526.14
PLAUR	597.955	0.120766	0.08204	1.47204	0.141011	0.33668	ENSG00000011422.12
IRF2BP1	127.034	-0.165651	0.112529	-1.47208	0.140999	0.33668	ENSG00000170604.5
ZNF274	125.499	0.0870639	0.0590958	1.47327	0.140679	0.33668	ENSG00000171606.18
GRAP2	491.006	-0.0811	0.0550404	-1.47346	0.140626	0.33668	ENSG00000100351.17
ADRM1	503.96	-0.138923	0.0943889	-1.47182	0.141069	0.336699	ENSG00000130706.13
CLDND1	105.322	0.138593	0.0942034	1.47121	0.141234	0.336731	ENSG00000080822.17
BTN3A1	1251.95	0.077248	0.0524983	1.47144	0.141173	0.336731	ENSG00000026950.17
GHDC	218.531	-0.117033	0.079546	-1.47127	0.141219	0.336731	ENSG00000167925.16
LCOR	221.693	0.16223	0.110295	1.47087	0.141327	0.336762	ENSG00000196233.14
CMKLR1	117.218	-0.154399	0.104977	-1.47079	0.141348	0.336762	ENSG00000174600.14
MAFK	180.736	-0.0973253	0.0661864	-1.47047	0.141434	0.336846	ENSG00000198517.10
LINC-PINT	751.039	0.241311	0.164162	1.46996	0.141573	0.337058	ENSG00000231721.8
RASSF4	480.556	-0.0996041	0.0677953	-1.46919	0.141782	0.337073	ENSG00000107551.21
AP5B1	1061.86	0.120212	0.081814	1.46933	0.141744	0.337073	ENSG00000254470.3
TMOD3	170.276	0.119652	0.0814131	1.46969	0.141645	0.337073	ENSG00000138594.14
UBE2I	491.711	-0.0674951	0.0459347	-1.46937	0.141732	0.337073	ENSG00000103275.21
CSF1R	1220.59	-0.122632	0.083537	-1.46799	0.142106	0.337363	ENSG00000182578.14
PPHLN1	137.426	0.115045	0.078356	1.46824	0.14204	0.337363	ENSG00000134283.18
NAGPA	158.531	-0.111855	0.0761883	-1.46813	0.142068	0.337363	ENSG00000103174.13
CXXC1	505.276	-0.107033	0.0729063	-1.4681	0.142078	0.337363	ENSG00000154832.16
TCHP	122.821	-0.0599203	0.0408249	-1.46774	0.142176	0.337408	ENSG00000139437.18
ST6GAL1	664.099	-0.103853	0.0707669	-1.46754	0.142229	0.337415	ENSG00000073849.16
CD44	1478.21	0.0643854	0.0438824	1.46722	0.142315	0.337498	ENSG00000026508.21
GOLGA7	144.159	0.108876	0.0742297	1.46675	0.142445	0.337688	ENSG00000147533.19
KLHL22	151.805	-0.0773017	0.0527126	-1.46648	0.142519	0.337741	ENSG00000099910.17
CDK19	277.36	0.201947	0.13774	1.46615	0.142608	0.337833	ENSG00000155111.15
PRKRIP1	230.162	-0.0633135	0.0432006	-1.46557	0.142765	0.337966	ENSG00000128563.13
API5	142.669	0.132093	0.0901251	1.46567	0.142739	0.337966	ENSG00000166181.13
TMEM183A	161.94	0.0862685	0.0588891	1.46493	0.14294	0.337988	ENSG00000163444.12
KLHL24	99.4919	0.133862	0.0914034	1.46452	0.143052	0.337988	ENSG00000114796.16
CLIC1	2251.93	0.1085	0.0741251	1.46374	0.143265	0.337988	ENSG00000213719.8
ZNF3	96.2356	-0.074145	0.0506352	-1.4643	0.143112	0.337988	ENSG00000166526.18
HMBOX1	157.127	0.128573	0.087752	1.46519	0.142869	0.337988	ENSG00000147421.18
SLC45A4	997.997	0.138169	0.0943859	1.46387	0.143228	0.337988	ENSG00000022567.10
FRAT2	1598.22	0.123165	0.0841182	1.46419	0.143143	0.337988	ENSG00000181274.7
RRP12	629.589	-0.149713	0.102283	-1.4637	0.143275	0.337988	ENSG00000052749.14
ZDHHC16	112.46	-0.089912	0.0613722	-1.46503	0.142913	0.337988	ENSG00000171307.19
RMC1	224.126	-0.0541481	0.0369992	-1.46349	0.143332	0.337988	ENSG00000141452.10
ACOT8	156.208	-0.10385	0.0709531	-1.46364	0.143291	0.337988	ENSG00000101473.17
NDUFB11	360.66	-0.147267	0.100721	-1.46213	0.143705	0.338748	ENSG00000147123.12
RLF	86.692	0.147424	0.10087	1.46152	0.143872	0.338903	ENSG00000117000.9
SMAD2	185.278	0.10755	0.0735878	1.46152	0.143872	0.338903	ENSG00000175387.16
PEX14	127.132	-0.0997424	0.0683734	-1.45879	0.144623	0.339031	ENSG00000142655.13
DRAM2	130.01	0.13387	0.0917309	1.45937	0.144462	0.339031	ENSG00000156171.15
LINC00862	85.9302	0.220048	0.150844	1.45878	0.144627	0.339031	ENSG00000203721.8
LIMD1	191.664	-0.0898558	0.0616182	-1.45827	0.144767	0.339031	ENSG00000144791.10
TTC14	78.1657	0.203982	0.1398	1.4591	0.144538	0.339031	ENSG00000163728.11
MFSD10	553.285	-0.141198	0.0966779	-1.4605	0.144154	0.339031	ENSG00000109736.15
DUSP22	308.635	0.0621224	0.0425856	1.45877	0.14463	0.339031	ENSG00000112679.15
SEC63	94.214	0.14145	0.0968981	1.45978	0.144351	0.339031	ENSG00000025796.14
ZNF707	99.5883	-0.0924945	0.0634097	-1.45868	0.144653	0.339031	ENSG00000181135.16
ISCA1	70.2797	0.140965	0.0965685	1.45974	0.144363	0.339031	ENSG00000135070.15
NTMT1	88.8651	-0.110479	0.0757647	-1.45818	0.144791	0.339031	ENSG00000148335.15
SGF29	197.546	-0.126323	0.0866142	-1.45846	0.144714	0.339031	ENSG00000176476.9
LUC7L3	224.247	0.149383	0.102444	1.45819	0.144787	0.339031	ENSG00000108848.16
PCTP	107.466	0.123011	0.0843306	1.45868	0.144653	0.339031	ENSG00000141179.14
FN3KRP	102.481	-0.0932803	0.0639539	-1.45855	0.144688	0.339031	ENSG00000141560.15
MRPL54	103.886	-0.143048	0.0980011	-1.45965	0.144386	0.339031	ENSG00000183617.5
NCOA6	218.924	0.097134	0.0665308	1.45999	0.144294	0.339031	ENSG00000198646.14
IFRD2	99.0403	-0.109425	0.0750696	-1.45765	0.144937	0.3392	ENSG00000214706.12
TENT5A	81.1877	0.136762	0.0938298	1.45755	0.144965	0.3392	ENSG00000112773.16
MGLL	87.6646	0.149942	0.102908	1.45705	0.145104	0.339334	ENSG00000074416.16
MAPK1IP1L	156.071	0.0859254	0.0589752	1.45697	0.145124	0.339334	ENSG00000168175.15
TUBGCP2	579.977	-0.0912099	0.0626282	-1.45637	0.14529	0.339484	ENSG00000130640.15
RPS16	3199.28	-0.117076	0.0803791	-1.45655	0.145241	0.339484	ENSG00000105193.9
NENF	89.6957	-0.127869	0.0878557	-1.45545	0.145546	0.339964	ENSG00000117691.10
TMEM39B	126.834	-0.0905186	0.062245	-1.45423	0.145882	0.340183	ENSG00000121775.18
BRPF3	134.694	0.0952534	0.0655029	1.45419	0.145895	0.340183	ENSG00000096070.19
TANC2	96.7921	0.153834	0.105782	1.45426	0.145876	0.340183	ENSG00000170921.16
COLGALT1	627.75	-0.0716572	0.0492713	-1.45434	0.145852	0.340183	ENSG00000130309.12
FFAR2	1789.47	0.13629	0.0936838	1.45478	0.145729	0.340183	ENSG00000126262.5
SGMS1	138.203	0.20756	0.142788	1.45363	0.14605	0.340425	ENSG00000198964.14
ARL8B	149.423	0.124571	0.0858617	1.45084	0.146825	0.341755	ENSG00000134108.14
C3orf62	223.926	0.112634	0.0776324	1.45086	0.146819	0.341755	ENSG00000188315.8
EFR3A	80.7157	0.168843	0.116342	1.45126	0.146707	0.341755	ENSG00000132294.15
LPAR2	1701.01	0.137253	0.0945946	1.45096	0.14679	0.341755	ENSG00000064547.14
GTF3C2	305.926	-0.0605448	0.0417628	-1.44973	0.147134	0.342115	ENSG00000115207.15
ITPR2	211.461	0.19811	0.136648	1.44978	0.14712	0.342115	ENSG00000123104.12
ASB16-AS1	130.328	-0.0835399	0.0576114	-1.45006	0.147042	0.342115	ENSG00000267080.8
ZNF672	265.422	-0.095013	0.0655829	-1.44875	0.147408	0.34252	ENSG00000171161.13
STIM2	130.949	0.110053	0.0759643	1.44874	0.14741	0.34252	ENSG00000109689.20
LILRA1	682.082	0.1114	0.076919	1.44827	0.14754	0.342583	ENSG00000104974.12
RPS5	2768.26	-0.129771	0.0895931	-1.44845	0.147492	0.342583	ENSG00000083845.9
KBTBD4	87.076	-0.0774858	0.0535273	-1.44759	0.14773	0.342862	ENSG00000123444.14
SCAMP2	900.768	-0.0892656	0.0616698	-1.44748	0.147763	0.342862	ENSG00000140497.16
UBASH3B	245.108	0.191312	0.132254	1.44655	0.148024	0.343347	ENSG00000154127.10
ZDHHC18	3260.22	0.117653	0.0813859	1.44561	0.148286	0.343836	ENSG00000204160.12
MAL	271.856	-0.143494	0.0992932	-1.44515	0.148415	0.343892	ENSG00000172005.11
NDOR1	284.435	-0.108214	0.0748896	-1.44498	0.148465	0.343892	ENSG00000188566.15
MED13	157.662	0.183406	0.126906	1.44521	0.1484	0.343892	ENSG00000108510.10
SERPINB6	459.932	-0.104869	0.0725947	-1.44458	0.148577	0.344032	ENSG00000124570.21
RNF157	166.037	-0.128255	0.0889592	-1.44173	0.149378	0.345767	ENSG00000141576.16
GTDC1	117.365	0.180125	0.124989	1.44113	0.149548	0.3458	ENSG00000121964.15
CMAHP	81.7186	0.172235	0.119505	1.44123	0.149519	0.3458	ENSG00000168405.18
DHRS13	293.993	0.147573	0.102378	1.44145	0.149458	0.3458	ENSG00000167536.14
GART	103.08	-0.0919502	0.0638161	-1.44086	0.149624	0.345857	ENSG00000159131.17
TMEM248	397.757	-0.0491889	0.0341508	-1.44034	0.14977	0.346075	ENSG00000106609.16
NEK7	126.435	0.224939	0.156312	1.43904	0.150139	0.346567	ENSG00000151414.15
NA	73.3937	-0.107774	0.0748848	-1.4392	0.150094	0.346567	ENSG00000249673.9
MINK1	751.967	-0.0858128	0.0596187	-1.43936	0.150049	0.346567	ENSG00000141503.17
MCCC2	114.917	-0.0886501	0.0616288	-1.43845	0.150306	0.346831	ENSG00000131844.17
CLDN9	114.07	0.1755	0.122055	1.43787	0.15047	0.34709	ENSG00000213937.4
POM121	239.738	-0.0809867	0.0563412	-1.43743	0.150595	0.347168	ENSG00000196313.13
RPS24	940.637	0.169363	0.117857	1.43702	0.150712	0.347168	ENSG00000138326.21
NDUFS8	251.671	-0.147903	0.102905	-1.43727	0.15064	0.347168	ENSG00000110717.13
MSRB1	2818.9	0.147763	0.102818	1.43713	0.150682	0.347168	ENSG00000198736.13
DAP3	286.882	-0.0560291	0.0390017	-1.43658	0.150837	0.347258	ENSG00000132676.16
WDR48	138.936	0.0880379	0.0612935	1.43633	0.150908	0.347258	ENSG00000114742.14
CISH	303.274	-0.114206	0.079525	-1.4361	0.150973	0.347258	ENSG00000114737.16
TJAP1	192.202	-0.0813515	0.056648	-1.43609	0.150977	0.347258	ENSG00000137221.14
UQCRB	133.978	0.19652	0.136888	1.43563	0.151109	0.347258	ENSG00000156467.10
FZR1	366.808	-0.0935383	0.065145	-1.43585	0.151046	0.347258	ENSG00000105325.15
CCDC97	378.15	-0.0867104	0.0604	-1.4356	0.151115	0.347258	ENSG00000142039.4
AVL9	181.01	0.154683	0.107778	1.4352	0.151229	0.3474	ENSG00000105778.20
MAP2K7	367.27	-0.089792	0.0625985	-1.43441	0.151455	0.347798	ENSG00000076984.18
FBXL15	147.489	-0.207859	0.144989	-1.43362	0.151681	0.348106	ENSG00000107872.14
IFNGR2	1105.27	0.0955782	0.0666711	1.43358	0.151693	0.348106	ENSG00000159128.16
PPP2R2A	203.929	0.120521	0.0841008	1.43305	0.151844	0.348332	ENSG00000221914.11
ZFAND3	849.777	0.148519	0.103665	1.43268	0.151948	0.348345	ENSG00000156639.12
NCOA2	400.312	0.230879	0.161154	1.43266	0.151954	0.348345	ENSG00000140396.13
SMPD2	80.0515	-0.107797	0.0752612	-1.4323	0.152057	0.348396	ENSG00000135587.9
TRABD	890.443	-0.1358	0.0948178	-1.43222	0.152081	0.348396	ENSG00000170638.10
CINP	107.235	0.0901052	0.0629216	1.43202	0.152138	0.348407	ENSG00000100865.15
RPS3	5138.74	-0.105805	0.0739248	-1.43125	0.152358	0.348792	ENSG00000149273.15
TBL1X	870.701	0.134318	0.0938756	1.43081	0.152485	0.348964	ENSG00000101849.18
ORMDL2	130.746	-0.0957237	0.0669353	-1.43009	0.152691	0.349314	ENSG00000123353.10
ATOSB	627.889	0.111438	0.0779409	1.42978	0.15278	0.349399	ENSG00000005238.20
MED8	136.602	-0.0761448	0.0532763	-1.42924	0.152934	0.349631	ENSG00000159479.17
HIPK2	209.55	0.159554	0.111733	1.428	0.153293	0.35033	ENSG00000064393.16
ARHGEF6	445.662	0.075188	0.0526834	1.42717	0.153532	0.350757	ENSG00000129675.16
CAPN2	592.048	-0.068884	0.0482964	-1.42628	0.153788	0.35099	ENSG00000162909.18
LEPROTL1	263.348	0.0711313	0.0498724	1.42627	0.153792	0.35099	ENSG00000104660.19
CYLD	366.274	0.116128	0.0814103	1.42646	0.153737	0.35099	ENSG00000083799.18
METTL17	216.97	-0.0799199	0.0560589	-1.42564	0.153971	0.35128	ENSG00000165792.18
C19orf12	89.4406	-0.0913597	0.0641195	-1.42483	0.154205	0.351693	ENSG00000131943.20
DPP8	115.145	0.136203	0.095611	1.42456	0.154285	0.351756	ENSG00000074603.19
PRDM2	318.289	0.0879963	0.0617902	1.42411	0.154414	0.351868	ENSG00000116731.23
CD163	201.807	0.131214	0.092145	1.42399	0.154448	0.351868	ENSG00000177575.13
KRAS	93.7936	0.132246	0.0928796	1.42384	0.154493	0.351868	ENSG00000133703.14
CEBPD	535.389	0.233409	0.164008	1.42315	0.154692	0.352202	ENSG00000221869.5
LIPA	201.279	0.121686	0.0855398	1.42256	0.154863	0.352471	ENSG00000107798.18
S100PBP	115.214	0.118872	0.0836496	1.42107	0.155296	0.352641	ENSG00000116497.18
ZRANB2	74.3952	0.225886	0.158979	1.42085	0.155361	0.352641	ENSG00000132485.14
MSRA	212.763	0.140419	0.0988155	1.42102	0.155311	0.352641	ENSG00000175806.15
PAG1	219.729	0.180518	0.127013	1.42126	0.15524	0.352641	ENSG00000076641.4
LTO1	114.398	-0.0711482	0.0500501	-1.42154	0.15516	0.352641	ENSG00000149716.13
P2RX4	208.978	-0.0924497	0.0650503	-1.4212	0.155258	0.352641	ENSG00000135124.16
CLCN7	766.557	-0.120484	0.0847451	-1.42173	0.155106	0.352641	ENSG00000103249.19
SSR4	636.32	-0.127741	0.0898982	-1.42095	0.15533	0.352641	ENSG00000180879.14
NA	376.348	0.177328	0.124884	1.41994	0.155624	0.353009	ENSG00000282508.2
EIF3K	1014.35	-0.0989047	0.0696548	-1.41993	0.155629	0.353009	ENSG00000178982.10
HHEX	110.815	0.116802	0.0822716	1.41971	0.155692	0.35302	ENSG00000152804.11
CMTM2	500.608	0.166821	0.117517	1.41955	0.155739	0.35302	ENSG00000140932.10
TBCB	381.833	-0.101122	0.0712505	-1.41924	0.155828	0.3531	ENSG00000105254.12
ZBTB7A	327.124	-0.0865972	0.0610971	-1.41737	0.156375	0.354219	ENSG00000178951.9
PPP2R3C	159.088	0.125341	0.0884449	1.41717	0.156435	0.354235	ENSG00000092020.11
MPDU1	224.076	-0.0923948	0.0652112	-1.41685	0.156526	0.35432	ENSG00000129255.16
ACSS2	313.73	0.0828648	0.0585208	1.41599	0.156779	0.354773	ENSG00000131069.20
NFAM1	4907.96	0.125484	0.0886473	1.41554	0.156911	0.354952	ENSG00000235568.7
NA	101.919	-0.122549	0.0866571	-1.41418	0.157308	0.354969	ENSG00000238164.6
FUBP1	161.087	0.0970584	0.0686469	1.41388	0.157397	0.354969	ENSG00000162613.18
NDUFS6	156.212	-0.11249	0.0795518	-1.41404	0.157349	0.354969	ENSG00000145494.12
RRAGA	163.183	-0.0736158	0.0520139	-1.41531	0.156977	0.354969	ENSG00000155876.6
PPP6C	262.97	0.0755615	0.0534262	1.41431	0.15727	0.354969	ENSG00000119414.12
CHST11	1768.61	0.184687	0.130604	1.4141	0.157333	0.354969	ENSG00000171310.11
ENGASE	422.48	-0.111632	0.0789425	-1.41409	0.157336	0.354969	ENSG00000167280.17
ELMO2	290.242	-0.0680003	0.0480903	-1.41401	0.157358	0.354969	ENSG00000062598.18
PTTG1IP	709.689	0.07	0.0494663	1.4151	0.157038	0.354969	ENSG00000183255.12
SH2B3	515.068	0.076405	0.0540529	1.41352	0.157502	0.355084	ENSG00000111252.11
SLF2	70.8408	0.115134	0.081509	1.41253	0.157794	0.355503	ENSG00000119906.13
NDUFV3	155.047	-0.0821201	0.0581301	-1.41269	0.157746	0.355503	ENSG00000160194.18
FDPS	389.808	-0.0701309	0.0496834	-1.41156	0.158081	0.35598	ENSG00000160752.15
YY1AP1	489.888	0.0920381	0.0652083	1.41145	0.158112	0.35598	ENSG00000163374.20
ATP5F1E	738.448	0.169714	0.12031	1.41065	0.158349	0.356392	ENSG00000124172.10
STAU2	70.9864	0.146862	0.104144	1.41018	0.158486	0.35658	ENSG00000040341.18
IQSEC1	1817.74	0.0882378	0.0626176	1.40915	0.15879	0.357023	ENSG00000144711.17
NA	216.246	-0.0989976	0.0702465	-1.40929	0.15875	0.357023	ENSG00000231113.2
DCAF12	983.956	0.200648	0.142409	1.40895	0.15885	0.357038	ENSG00000198876.13
UBASH3A	237.474	-0.118387	0.0840633	-1.4083	0.159041	0.357347	ENSG00000160185.15
PPIH	98.2534	-0.0933811	0.0663553	-1.40729	0.159342	0.357718	ENSG00000171960.12
HNRNPF	554.289	-0.0560288	0.0398073	-1.4075	0.15928	0.357718	ENSG00000169813.17
RAE1	159.741	-0.0601137	0.0427186	-1.4072	0.159367	0.357718	ENSG00000101146.13
KATNIP	215.11	0.096374	0.0685021	1.40688	0.159464	0.357816	ENSG00000047578.14
GATAD2B	462.313	0.109152	0.0776267	1.40612	0.15969	0.357993	ENSG00000143614.11
VPS26B	416.918	-0.0555498	0.0394979	-1.4064	0.159606	0.357993	ENSG00000151502.11
PYM1	106.638	-0.077998	0.0554725	-1.40607	0.159704	0.357993	ENSG00000170473.17
APPL2	126.326	0.123642	0.087968	1.40553	0.159863	0.358229	ENSG00000136044.12
SLAMF7	208.746	-0.130336	0.092806	-1.40439	0.160202	0.358867	ENSG00000026751.17
RNF213	3004.61	0.112041	0.0798217	1.40364	0.160425	0.359246	ENSG00000173821.20
MRPL16	89.2665	-0.0884423	0.063021	-1.40338	0.160504	0.359302	ENSG00000166902.5
NBAS	167.704	-0.0859063	0.0612357	-1.40288	0.160652	0.359514	ENSG00000151779.14
CPSF7	590.954	0.0824085	0.0587553	1.40257	0.160745	0.359601	ENSG00000149532.16
FAAP20	233.659	-0.151824	0.108274	-1.40222	0.16085	0.359715	ENSG00000162585.17
SMARCA5	112.365	0.139832	0.0997476	1.40186	0.160956	0.359741	ENSG00000153147.6
KMT2E	348.659	0.137325	0.0979621	1.40182	0.160969	0.359741	ENSG00000005483.23
HLA-DOA	176.158	-0.126793	0.0904704	-1.40149	0.161068	0.359795	ENSG00000204252.14
RAB3D	240.043	0.132682	0.09468	1.40138	0.161102	0.359795	ENSG00000105514.8
XAB2	447.146	-0.112319	0.0801757	-1.40091	0.161242	0.359989	ENSG00000076924.12
MBNL1	857.372	0.195811	0.139809	1.40056	0.161347	0.360102	ENSG00000152601.18
ITGAX	5748.26	0.132035	0.0943229	1.39982	0.161568	0.360475	ENSG00000140678.17
NDUFB9	305.21	-0.104644	0.074818	-1.39865	0.161917	0.361133	ENSG00000147684.10
THAP4	141.278	-0.10261	0.0734173	-1.39763	0.162224	0.361697	ENSG00000176946.13
UCK1	152.736	-0.0833584	0.0596761	-1.39685	0.162459	0.361933	ENSG00000130717.13
NUTM2A-AS1	150.891	0.118331	0.0847306	1.39656	0.162547	0.361933	ENSG00000223482.10
SLC38A2	114.995	0.177514	0.127086	1.39681	0.162471	0.361933	ENSG00000134294.14
BAIAP2	94.9146	-0.146463	0.104872	-1.39659	0.162537	0.361933	ENSG00000175866.16
SELENOO	537.894	-0.0931434	0.0667051	-1.39634	0.162611	0.361954	ENSG00000073169.15
PDPK1	148.496	0.117236	0.0839973	1.39571	0.162802	0.362258	ENSG00000140992.19
PPT1	1070.75	0.116127	0.0832609	1.39474	0.163095	0.362426	ENSG00000131238.18
SZT2	550.587	-0.0755141	0.054134	-1.39495	0.163032	0.362426	ENSG00000198198.17
AIF1	1051.63	0.129756	0.0930269	1.39482	0.16307	0.362426	ENSG00000204472.13
TFE3	977.339	0.0984482	0.0705812	1.39482	0.163069	0.362426	ENSG00000068323.17
ACTG1	7717.9	-0.0724905	0.0519903	-1.39431	0.163225	0.362595	ENSG00000184009.13
LYZ	9143.38	0.161386	0.11581	1.39354	0.163458	0.362992	ENSG00000090382.7
MRPS34	212.159	-0.150514	0.108023	-1.39335	0.163513	0.362993	ENSG00000074071.15
PPP1R21	179.344	0.106668	0.0765661	1.39314	0.163577	0.363014	ENSG00000162869.16
ZEB2	408.572	0.17339	0.124526	1.3924	0.163802	0.363064	ENSG00000169554.23
GRPEL1	87.5339	-0.0742813	0.0533531	-1.39226	0.163845	0.363064	ENSG00000109519.14
HERC4	229.092	0.175803	0.126253	1.39247	0.16378	0.363064	ENSG00000148634.16
TBC1D17	498.913	-0.0980295	0.070415	-1.39217	0.163871	0.363064	ENSG00000104946.14
KDM6A	208.038	0.189008	0.135702	1.39282	0.163674	0.363064	ENSG00000147050.17
IGKV1-5	122.358	-0.232754	0.167344	-1.39087	0.164264	0.363813	ENSG00000243466.1
SEC16A	532.182	-0.0578987	0.041637	-1.39056	0.164359	0.363902	ENSG00000148396.19
SLC23A2	164.314	0.11465	0.08248	1.39003	0.164519	0.364136	ENSG00000089057.15
OR2W3	99.7099	0.282459	0.203591	1.38738	0.165325	0.365224	ENSG00000238243.3
NRGN	2067.63	0.218005	0.157139	1.38734	0.165339	0.365224	ENSG00000154146.13
AP1G2	1331.11	-0.0921017	0.0663814	-1.38746	0.165301	0.365224	ENSG00000213983.12
LONP2	186.438	0.0863481	0.0622168	1.38786	0.16518	0.365224	ENSG00000102910.14
MYL12A	1518.82	0.0829758	0.0597955	1.38766	0.165241	0.365224	ENSG00000101608.13
RNF114	282.429	0.0638663	0.0460213	1.38776	0.165212	0.365224	ENSG00000124226.11
TMED2	186.242	0.108685	0.078391	1.38645	0.165609	0.3657	ENSG00000086598.11
H1-10	530.472	-0.177315	0.127993	-1.38535	0.165945	0.365958	ENSG00000184897.7
PPP1R14B	89.8936	-0.121695	0.0878409	-1.38541	0.165928	0.365958	ENSG00000173457.11
PCK2	140.245	-0.103498	0.0747036	-1.38545	0.165916	0.365958	ENSG00000100889.12
ZNF217	223.321	0.156744	0.113138	1.38542	0.165924	0.365958	ENSG00000171940.14
POLD3	69.7806	0.0999894	0.0721936	1.38502	0.166047	0.366061	ENSG00000077514.9
AHSA1	232.04	-0.0806855	0.0582712	-1.38466	0.166158	0.366063	ENSG00000100591.8
CLPX	78.2475	0.0984307	0.0710813	1.38476	0.166125	0.366063	ENSG00000166855.9
GMPPA	279.919	-0.11881	0.0858521	-1.3839	0.16639	0.366454	ENSG00000144591.20
CSNK1A1	115.727	0.105983	0.0766095	1.38342	0.166537	0.366566	ENSG00000113712.19
RXRB	525.763	-0.06995	0.0505649	-1.38337	0.166551	0.366566	ENSG00000204231.11
ANKRD44	907.087	0.187827	0.135848	1.38263	0.166779	0.366778	ENSG00000065413.20
MSL2	206.327	0.123377	0.0892513	1.38235	0.166863	0.366778	ENSG00000174579.5
WRAP53	87.2376	-0.11217	0.0811374	-1.38247	0.166828	0.366778	ENSG00000141499.18
UFD1	208.255	0.0666686	0.0482287	1.38234	0.166867	0.366778	ENSG00000070010.19
CDV3	337.577	0.107759	0.0779672	1.38211	0.166939	0.366816	ENSG00000091527.17
ARID1A	595.963	0.100877	0.0730639	1.38067	0.167382	0.367667	ENSG00000117713.21
SMARCD2	718.897	-0.0814062	0.0590183	-1.37934	0.167791	0.368443	ENSG00000108604.18
HELZ2	608.653	0.155885	0.113073	1.37863	0.16801	0.368804	ENSG00000130589.16
SETD2	336.164	0.103258	0.0749152	1.37834	0.168099	0.368878	ENSG00000181555.22
CDC123	349.103	0.0772989	0.0560899	1.37813	0.168164	0.3689	ENSG00000151465.14
LRRC45	101.976	-0.152681	0.110827	-1.37765	0.168313	0.369104	ENSG00000169683.8
IP6K2	262.291	0.0505509	0.0367002	1.3774	0.168389	0.36915	ENSG00000068745.15
ITFG1	126.932	0.146365	0.106303	1.37687	0.168553	0.369367	ENSG00000129636.13
HGS	849.975	-0.102206	0.0742386	-1.37672	0.168599	0.369367	ENSG00000185359.14
EVI5L	92.5279	-0.111928	0.0813132	-1.3765	0.168666	0.369392	ENSG00000142459.9
SH2D2A	322.408	-0.128842	0.0936211	-1.3762	0.168758	0.369474	ENSG00000027869.12
SERTAD1	111.109	-0.141559	0.1029	-1.3757	0.168915	0.369696	ENSG00000197019.5
BCL3	679.817	0.130037	0.0945633	1.37513	0.16909	0.369958	ENSG00000069399.15
NA	133.5	-0.146773	0.106801	-1.37426	0.169362	0.370067	ENSG00000227232.5
BBX	139.782	0.170201	0.123845	1.37431	0.169346	0.370067	ENSG00000114439.19
EXOSC1	101.739	-0.0693025	0.0504173	-1.37458	0.169262	0.370067	ENSG00000171311.13
COPZ1	404.273	-0.0849501	0.0618141	-1.37428	0.169354	0.370067	ENSG00000111481.10
EMC1	93.7266	-0.0707323	0.0515053	-1.3733	0.169659	0.37039	ENSG00000127463.16
ARID4B	242.774	0.188994	0.137597	1.37353	0.169587	0.37039	ENSG00000054267.22
RALGAPB	188.829	0.104051	0.0757704	1.37324	0.169676	0.37039	ENSG00000170471.15
TSPAN14	949.951	-0.057261	0.0417217	-1.37245	0.169923	0.370808	ENSG00000108219.16
YJU2B	347.121	-0.0816017	0.0594722	-1.3721	0.170033	0.370925	ENSG00000104957.14
FBXW5	899.636	-0.135252	0.0986209	-1.37144	0.170239	0.371132	ENSG00000159069.14
ACAP1	2162.12	-0.0945482	0.0689393	-1.37147	0.170229	0.371132	ENSG00000072818.12
ARNT	188.776	0.061846	0.0451505	1.36978	0.170757	0.371791	ENSG00000143437.21
DPAGT1	129.152	-0.101698	0.0742455	-1.36975	0.170764	0.371791	ENSG00000172269.20
COG7	80.7475	-0.0796492	0.058131	-1.37017	0.170635	0.371791	ENSG00000168434.13
CDKN2D	545.336	0.111571	0.0814448	1.3699	0.170719	0.371791	ENSG00000129355.7
SPCS1	241.801	-0.0823952	0.0601696	-1.36938	0.17088	0.3718	ENSG00000114902.14
PDLIM5	95.9694	0.131089	0.0957252	1.36943	0.170866	0.3718	ENSG00000163110.15
DFFA	73.0115	-0.075509	0.0551553	-1.36903	0.170991	0.371921	ENSG00000160049.12
SEC24B	103.654	0.143572	0.104889	1.3688	0.171063	0.371956	ENSG00000138802.11
TMEM175	404.036	-0.107122	0.0783006	-1.36809	0.171283	0.372181	ENSG00000127419.17
MAPK13	449.818	0.10589	0.0774047	1.368	0.171312	0.372181	ENSG00000156711.17
CYB561	177.05	-0.111863	0.0817755	-1.36793	0.171334	0.372181	ENSG00000008283.16
MTERF4	195.325	-0.0710706	0.0519693	-1.36755	0.171453	0.372186	ENSG00000122085.17
GOLGA4	90.2008	0.16974	0.124134	1.36739	0.171503	0.372186	ENSG00000144674.19
ATXN7	211.448	0.183463	0.134146	1.36764	0.171425	0.372186	ENSG00000163635.20
SRPK2	842.921	0.208131	0.152236	1.36716	0.171576	0.37221	ENSG00000135250.17
NDUFS7	347.49	-0.153484	0.112278	-1.367	0.171626	0.37221	ENSG00000115286.21
SMAP2	4861.66	0.127116	0.0930149	1.36661	0.171746	0.372228	ENSG00000084070.12
PIK3CA	77.2232	0.184559	0.135041	1.36669	0.171722	0.372228	ENSG00000121879.6
C2orf68	307.313	0.0596881	0.0437278	1.36499	0.172255	0.373211	ENSG00000168887.11
CSF3R	31454.4	0.130743	0.0958471	1.36408	0.172543	0.37349	ENSG00000119535.19
PRKCD	1440.64	0.0938858	0.0688287	1.36405	0.172552	0.37349	ENSG00000163932.16
FBXL20	262.328	0.139333	0.102126	1.36432	0.172468	0.37349	ENSG00000108306.13
SEPTIN7	205.611	0.146677	0.107568	1.36358	0.172701	0.373691	ENSG00000122545.22
CA1	86.5955	0.313566	0.230003	1.36331	0.172785	0.373751	ENSG00000133742.14
NA	252.413	0.122709	0.0900581	1.36256	0.173022	0.374144	ENSG00000224307.4
GYS1	267.928	-0.0821275	0.060293	-1.36214	0.173153	0.374305	ENSG00000104812.15
ACRBP	346.475	0.156285	0.114765	1.36178	0.173266	0.374306	ENSG00000111644.8
CTNNBL1	224.897	-0.0709581	0.0521006	-1.36194	0.173216	0.374306	ENSG00000132792.19
SRSF10	78.1314	0.160527	0.118081	1.35946	0.174	0.375268	ENSG00000188529.15
CZIB	137.097	-0.0759462	0.0558429	-1.36	0.173831	0.375268	ENSG00000162384.14
RNF144A	111.538	0.157771	0.116006	1.36003	0.173822	0.375268	ENSG00000151692.15
UBE2E1	117.458	0.137841	0.101419	1.35913	0.174105	0.375268	ENSG00000170142.12
SLC26A6	182.881	-0.0995442	0.0732218	-1.35949	0.173992	0.375268	ENSG00000225697.13
GSTP1	1211.4	-0.140732	0.103494	-1.3598	0.173892	0.375268	ENSG00000084207.18
MRI1	94.6841	-0.100737	0.0741127	-1.35923	0.174072	0.375268	ENSG00000037757.14
S100A4	5389.89	-0.129819	0.0955613	-1.35849	0.174309	0.375344	ENSG00000196154.12
TESPA1	367.879	-0.113997	0.0839135	-1.35851	0.174303	0.375344	ENSG00000135426.16
NOP56	481.516	-0.0936985	0.0689623	-1.35869	0.174245	0.375344	ENSG00000101361.17
EP300	374.514	0.142382	0.104849	1.35798	0.17447	0.37557	ENSG00000100393.15
SMIM12	191.899	-0.0646516	0.0476737	-1.35613	0.175059	0.375987	ENSG00000163866.9
SKIC2	533.238	-0.0997737	0.0735405	-1.35672	0.174871	0.375987	ENSG00000204351.13
TAF6	261.303	-0.102042	0.0752443	-1.35614	0.175054	0.375987	ENSG00000106290.16
GIGYF1	951.874	-0.0810304	0.059707	-1.35713	0.174738	0.375987	ENSG00000146830.11
SNX30	103.984	0.112868	0.0832057	1.35649	0.174942	0.375987	ENSG00000148158.17
LCN2	266.619	0.31804	0.234403	1.35681	0.174842	0.375987	ENSG00000148346.12
VAV2	131.733	-0.111969	0.082557	-1.35627	0.175014	0.375987	ENSG00000160293.17
TNFAIP3	132.173	0.105504	0.0778123	1.35588	0.175138	0.376037	ENSG00000118503.17
TMEM219	570.222	-0.104423	0.0770258	-1.35569	0.175197	0.376042	ENSG00000149932.17
RANBP2	131.957	0.15258	0.112598	1.35508	0.175391	0.376178	ENSG00000153201.17
DGLUCY	1258.68	0.0982327	0.0724984	1.35496	0.17543	0.376178	ENSG00000133943.21
PARVB	210.186	-0.124469	0.0918585	-1.35501	0.175414	0.376178	ENSG00000188677.15
NUP153	174.223	0.122841	0.0907298	1.35392	0.175762	0.37677	ENSG00000124789.12
DDRGK1	178.887	-0.110504	0.0816942	-1.35265	0.176167	0.377517	ENSG00000198171.13
EPS15	209.877	0.136816	0.10122	1.35166	0.176483	0.37795	ENSG00000085832.18
EIF6	191.963	-0.105892	0.0783391	-1.35171	0.176468	0.37795	ENSG00000242372.9
ADPRS	224.9	-0.0873289	0.064671	-1.35036	0.176902	0.378446	ENSG00000116863.11
TET3	286.893	0.146767	0.108712	1.35006	0.176998	0.378446	ENSG00000187605.16
TNFRSF1A	2127.16	0.102371	0.0757977	1.35058	0.176831	0.378446	ENSG00000067182.9
CNTROB	139.882	-0.0842507	0.0623977	-1.35022	0.176945	0.378446	ENSG00000170037.14
MATK	345.324	-0.153619	0.113776	-1.35019	0.176956	0.378446	ENSG00000007264.15
UROD	191.636	-0.106376	0.0788087	-1.3498	0.177081	0.378503	ENSG00000126088.14
RAD21	229.201	0.149005	0.110506	1.34839	0.177532	0.379103	ENSG00000164754.16
YME1L1	226.715	0.0894871	0.0663571	1.34857	0.177475	0.379103	ENSG00000136758.20
MAN2C1	656.781	-0.0976975	0.0724516	-1.34845	0.177513	0.379103	ENSG00000140400.18
OXA1L	721.245	-0.0746599	0.0554182	-1.34721	0.177913	0.379795	ENSG00000155463.14
CDC27	86.4113	0.137717	0.102387	1.34506	0.178605	0.381027	ENSG00000004897.12
MTM1	72.3142	0.180757	0.134381	1.34511	0.178588	0.381027	ENSG00000171100.16
ACER3	83.0177	0.122369	0.0909954	1.34478	0.178696	0.381101	ENSG00000078124.13
PPP1CA	1879.67	-0.108199	0.0804963	-1.34415	0.178899	0.381406	ENSG00000172531.16
RBM3	460.696	0.0668176	0.0497161	1.34398	0.178954	0.381406	ENSG00000102317.18
GNL1	229.849	-0.0897181	0.0667675	-1.34374	0.179032	0.381452	ENSG00000204590.13
CNOT2	161.471	0.100842	0.0751148	1.3425	0.179434	0.382064	ENSG00000111596.14
APEX2	134.715	-0.085593	0.0637518	-1.3426	0.179403	0.382064	ENSG00000169188.5
NA	105.802	0.166699	0.12424	1.34175	0.179676	0.382424	ENSG00000228393.6
PTPN2	110.779	0.126723	0.0944548	1.34162	0.179718	0.382424	ENSG00000175354.20
PAN2	169.647	-0.0831182	0.0619902	-1.34083	0.179976	0.382851	ENSG00000135473.16
YBX1	1515.06	0.129317	0.0966299	1.33827	0.180808	0.384272	ENSG00000065978.19
NA	85.4675	-0.0891011	0.0665632	-1.33859	0.180703	0.384272	ENSG00000263072.10
PI4KA	672.351	-0.0621076	0.0464098	-1.33824	0.180817	0.384272	ENSG00000241973.11
PURB	87.218	0.116599	0.0871686	1.33763	0.181017	0.384329	ENSG00000146676.10
APEX1	354.195	-0.0825771	0.0617297	-1.33772	0.180987	0.384329	ENSG00000100823.12
TSPOAP1	188.32	-0.133491	0.0997861	-1.33777	0.18097	0.384329	ENSG00000005379.17
SPAST	80.3202	0.177498	0.132782	1.33676	0.1813	0.384752	ENSG00000021574.14
YPEL3	3483.49	0.126901	0.0949384	1.33667	0.181331	0.384752	ENSG00000090238.12
PGLYRP1	365.876	0.200954	0.150429	1.33587	0.18159	0.38518	ENSG00000008438.5
BCL7B	198.887	-0.0688586	0.0515739	-1.33515	0.181829	0.385563	ENSG00000106635.8
SEC22C	76.9395	-0.0973604	0.0729979	-1.33374	0.182288	0.386291	ENSG00000093183.14
NFKBIA	389.594	0.104893	0.0786433	1.33378	0.182277	0.386291	ENSG00000100906.12
RASA2	130.863	0.196034	0.147054	1.33308	0.182506	0.386631	ENSG00000155903.14
CACNB1	79.9271	-0.107991	0.0810746	-1.332	0.182861	0.387259	ENSG00000067191.17
CAMKK2	862.495	0.0940549	0.0706228	1.33179	0.182929	0.38728	ENSG00000110931.19
RASA1	73.2733	0.180683	0.135767	1.33084	0.183243	0.387822	ENSG00000145715.15
TRAF5	131.345	-0.123332	0.0927326	-1.32998	0.183526	0.387928	ENSG00000082512.15
KIAA2026	146.731	0.0996527	0.0749204	1.33011	0.183481	0.387928	ENSG00000183354.12
FLI1	764.49	0.142694	0.107259	1.33037	0.183396	0.387928	ENSG00000151702.18
DNTTIP1	259.572	0.0868897	0.0653158	1.3303	0.183419	0.387928	ENSG00000101457.13
APOLD1	71.5215	0.175953	0.132334	1.32962	0.183644	0.387932	ENSG00000178878.13
MORF4L2	79.3068	0.128805	0.0968681	1.32969	0.18362	0.387932	ENSG00000123562.18
SLC37A4	79.9812	-0.101973	0.076728	-1.32901	0.183844	0.388108	ENSG00000137700.19
PLD3	763.683	-0.113788	0.0856092	-1.32916	0.183795	0.388108	ENSG00000105223.21
PADI2	1272.21	0.177123	0.133295	1.3288	0.183912	0.38813	ENSG00000117115.13
PCED1B-AS1	611.296	-0.090942	0.0684558	-1.32848	0.18402	0.388235	ENSG00000247774.9
RBM6	921.466	-0.0683388	0.0514691	-1.32776	0.184256	0.388364	ENSG00000004534.15
H2AZ2	285.546	-0.0559275	0.0421131	-1.32803	0.184167	0.388364	ENSG00000105968.19
LSM7	236.112	-0.100255	0.0755065	-1.32777	0.184255	0.388364	ENSG00000130332.15
ATP2C1	86.8081	0.131269	0.0988998	1.3273	0.184411	0.388444	ENSG00000017260.20
TIMM13	105.561	-0.130128	0.0980391	-1.3273	0.184408	0.388444	ENSG00000099800.8
MARK3	535.971	0.072345	0.0545482	1.32626	0.184754	0.389046	ENSG00000075413.19
HDGFL2	221.78	-0.116075	0.0875409	-1.32596	0.184854	0.389133	ENSG00000167674.15
VWCE	137.719	0.273454	0.206292	1.32557	0.184983	0.389282	ENSG00000167992.14
MANBAL	147.867	0.066311	0.0500493	1.32492	0.185199	0.389614	ENSG00000101363.13
NA	486.403	0.134304	0.101418	1.32425	0.185418	0.389952	ENSG00000267174.7
TMED5	89.0526	0.140441	0.106202	1.3224	0.186035	0.390672	ENSG00000117500.13
VAV3	183.699	0.183133	0.138547	1.32182	0.186229	0.390672	ENSG00000134215.16
FAM168B	288.754	-0.0481569	0.0364283	-1.32196	0.18618	0.390672	ENSG00000152102.18
CAMP	115.456	0.258665	0.195541	1.32282	0.185895	0.390672	ENSG00000164047.6
MACROH2A1	977.036	0.0650206	0.0491787	1.32213	0.186125	0.390672	ENSG00000113648.17
TMEM250	323.098	-0.0936286	0.070822	-1.32203	0.186159	0.390672	ENSG00000238227.8
SNAPC4	154.719	-0.0965771	0.0730463	-1.32214	0.186123	0.390672	ENSG00000165684.6
ARMC5	85.4696	-0.136702	0.103395	-1.32213	0.186124	0.390672	ENSG00000140691.18
NR2C2	175.168	0.145364	0.110001	1.32148	0.18634	0.390781	ENSG00000177463.16
MTDH	147.86	0.112197	0.0849374	1.32094	0.186523	0.391041	ENSG00000147649.10
PTGS1	395.117	0.128584	0.0973945	1.32023	0.186757	0.391317	ENSG00000095303.17
C10orf105	137.397	0.133623	0.101215	1.32019	0.186771	0.391317	ENSG00000214688.6
ZNF496	79.4341	0.112026	0.084896	1.31957	0.186978	0.391381	ENSG00000162714.13
RAB34	86.8629	-0.131087	0.0993315	-1.31969	0.186939	0.391381	ENSG00000109113.20
ZNF397	118.271	0.0922996	0.0699282	1.31992	0.186862	0.391381	ENSG00000186812.13
BTAF1	83.5095	0.16962	0.12856	1.31938	0.187041	0.39139	ENSG00000095564.15
FNDC3B	492.456	0.220133	0.166952	1.31854	0.187321	0.391655	ENSG00000075420.13
CCDC149	70.3916	0.113187	0.085847	1.31848	0.187344	0.391655	ENSG00000181982.20
RFX2	285.118	0.160737	0.121879	1.31882	0.187228	0.391655	ENSG00000087903.13
PIKFYVE	90.2096	0.187448	0.142212	1.31808	0.187476	0.391685	ENSG00000115020.17
ST3GAL2	615.108	0.102249	0.0775743	1.31808	0.187475	0.391685	ENSG00000157350.13
LRRC8D	75.8817	0.118928	0.0902811	1.3173	0.187737	0.391971	ENSG00000171492.14
NVL	78.0519	-0.0912704	0.0693074	-1.31689	0.187874	0.391971	ENSG00000143748.18
ATRAID	285.352	-0.0855679	0.0649631	-1.31718	0.187779	0.391971	ENSG00000138085.18
EXOC3	679.807	-0.0871444	0.0661626	-1.31712	0.187797	0.391971	ENSG00000180104.16
KDM6B	1322	0.114516	0.0869653	1.3168	0.187906	0.391971	ENSG00000132510.11
OSBPL3	86.3989	-0.140429	0.106742	-1.31559	0.18831	0.392691	ENSG00000070882.13
RPL23A	3258.09	-0.108312	0.0823642	-1.31504	0.188497	0.392957	ENSG00000198242.14
BANK1	99.223	-0.181318	0.137931	-1.31456	0.188658	0.39317	ENSG00000153064.12
ADPGK	418.599	0.0803886	0.061176	1.31405	0.188828	0.393402	ENSG00000159322.18
AP3S2	104.305	-0.098967	0.0753445	-1.31353	0.189006	0.393649	ENSG00000157823.17
TCTN3	84.8649	-0.086804	0.0661114	-1.313	0.189184	0.393775	ENSG00000119977.22
NAALADL1	74.1372	-0.114477	0.0871858	-1.31302	0.189176	0.393775	ENSG00000168060.16
RIN1	96.6516	-0.164563	0.125369	-1.31262	0.18931	0.393783	ENSG00000174791.11
CTSC	518.449	0.0832935	0.0634637	1.31246	0.189365	0.393783	ENSG00000109861.17
RPS15	3260.17	-0.152573	0.116222	-1.31278	0.189257	0.393783	ENSG00000115268.10
USP33	109.465	0.141779	0.108133	1.31115	0.189807	0.394578	ENSG00000077254.14
RARS2	77.1116	0.114537	0.0873865	1.3107	0.18996	0.394773	ENSG00000146282.19
DDX49	217.523	-0.10837	0.0826933	-1.31051	0.190024	0.394784	ENSG00000105671.12
RAB3GAP1	146.521	0.0799612	0.0610249	1.31031	0.190093	0.394803	ENSG00000115839.19
IDUA	168.851	-0.125076	0.0955376	-1.30918	0.190472	0.395469	ENSG00000127415.13
CD47	316.646	0.117003	0.0894141	1.30855	0.190686	0.395789	ENSG00000196776.17
PHPT1	155.993	-0.129926	0.0993138	-1.30824	0.190792	0.395887	ENSG00000054148.18
CCDC57	307.135	-0.0824287	0.0630536	-1.30728	0.191118	0.396438	ENSG00000176155.21
C1orf122	96.2118	-0.151709	0.116111	-1.30659	0.191352	0.396605	ENSG00000197982.14
CNNM3	224.013	-0.0635422	0.0486316	-1.3066	0.191347	0.396605	ENSG00000168763.16
ARL2BP	120.434	-0.0811843	0.0621456	-1.30636	0.191432	0.396605	ENSG00000102931.8
NA	79.4273	0.113321	0.0867468	1.30634	0.191436	0.396605	ENSG00000224505.4
USP34	474.533	0.113014	0.0865659	1.30553	0.191712	0.397054	ENSG00000115464.15
VPS41	174.31	0.0941471	0.0721358	1.30514	0.191846	0.397184	ENSG00000006715.16
JMJD8	209.197	-0.111044	0.0850913	-1.305	0.191894	0.397184	ENSG00000161999.13
U2AF2	781.864	-0.0647809	0.049653	-1.30467	0.192005	0.39729	ENSG00000063244.14
IPO5	127.413	-0.0867025	0.0664737	-1.30431	0.192127	0.39742	ENSG00000065150.21
PBXIP1	2706.24	-0.0895228	0.0686829	-1.30342	0.192431	0.397833	ENSG00000163346.17
IRF8	225.712	-0.077061	0.0591241	-1.30338	0.192446	0.397833	ENSG00000140968.12
CEP350	132.656	0.145899	0.112004	1.30262	0.192704	0.398119	ENSG00000135837.17
METTL3	158.758	-0.0743437	0.0570718	-1.30263	0.1927	0.398119	ENSG00000165819.12
COX19	118.078	-0.0590303	0.0453308	-1.30221	0.192844	0.398285	ENSG00000240230.6
GOLGB1	274.027	0.0638879	0.0490723	1.30191	0.192947	0.398374	ENSG00000173230.17
CHCHD10	137.233	-0.135844	0.104407	-1.3011	0.193224	0.398824	ENSG00000250479.9
PCIF1	544.175	-0.0925055	0.0711337	-1.30045	0.193448	0.399163	ENSG00000100982.12
KDM2B	196.1	-0.0753136	0.0579539	-1.29954	0.193758	0.399677	ENSG00000089094.20
C14orf119	193.94	-0.0726178	0.0559494	-1.29792	0.194315	0.400704	ENSG00000179933.6
ZBTB17	268.058	-0.0863611	0.0665718	-1.29726	0.194541	0.401046	ENSG00000116809.12
RPS2	7534.71	-0.100327	0.0773641	-1.29682	0.194693	0.401234	ENSG00000140988.16
UBA52	10918.6	0.172895	0.133349	1.29657	0.19478	0.401291	ENSG00000221983.8
SCARF1	185.125	0.140831	0.108654	1.29614	0.194926	0.401466	ENSG00000074660.17
HDHD3	101.168	-0.118735	0.091624	-1.2959	0.19501	0.401516	ENSG00000119431.10
ARFIP2	177.578	-0.0775134	0.0598404	-1.29534	0.195204	0.401668	ENSG00000132254.13
ATG16L2	6377.03	0.105961	0.0818008	1.29536	0.195196	0.401668	ENSG00000168010.11
PYHIN1	158.131	-0.115328	0.08909	-1.29451	0.195489	0.402129	ENSG00000163564.15
RFX3	87.2185	0.186505	0.144117	1.29412	0.195624	0.402174	ENSG00000080298.16
NA	128.791	-0.205776	0.159011	-1.2941	0.195631	0.402174	ENSG00000251301.8
PCNX2	121.712	-0.113916	0.0880684	-1.29349	0.195841	0.402293	ENSG00000135749.19
SRP14	261.989	0.107523	0.0831331	1.29338	0.195879	0.402293	ENSG00000140319.11
YTHDF1	153.872	-0.0506374	0.0391556	-1.29323	0.19593	0.402293	ENSG00000149658.18
RBM10	560.723	-0.0717126	0.0554462	-1.29337	0.195882	0.402293	ENSG00000182872.16
CNOT7	102.351	0.120272	0.0930238	1.29292	0.196038	0.402391	ENSG00000198791.12
RPLP0	4389.6	-0.0901331	0.0697283	-1.29263	0.196138	0.402473	ENSG00000089157.16
CMIP	1002.16	0.150525	0.116501	1.29205	0.19634	0.402763	ENSG00000153815.18
DNAJC17	114.391	-0.0699925	0.0541869	-1.29169	0.196465	0.402896	ENSG00000104129.10
FAM120B	283.759	0.0685335	0.0531012	1.29062	0.196835	0.403531	ENSG00000112584.14
ERCC1	311.551	-0.0777567	0.0602687	-1.29017	0.196993	0.403729	ENSG00000012061.16
POLR1A	92.5723	-0.097004	0.0752309	-1.28942	0.197253	0.403922	ENSG00000068654.17
MFSD1	163.396	0.116928	0.0906666	1.28964	0.197174	0.403922	ENSG00000118855.21
MYBPC3	131.585	0.131605	0.102069	1.28937	0.197269	0.403922	ENSG00000134571.12
RUBCNL	312.605	0.125629	0.0974654	1.28896	0.197411	0.403966	ENSG00000102445.20
SLX9	73.5563	-0.117223	0.0909353	-1.28908	0.19737	0.403966	ENSG00000160256.13
NMRK1	103.835	0.124403	0.0965426	1.28858	0.197544	0.404114	ENSG00000106733.21
RANBP3	475.639	-0.0593875	0.0460961	-1.28834	0.197627	0.40416	ENSG00000031823.14
PSMA4	165.874	0.132008	0.102492	1.28798	0.197752	0.404292	ENSG00000041357.16
PAQR6	91.6787	0.17529	0.136238	1.28664	0.198219	0.404652	ENSG00000160781.17
B4GALT7	159.169	-0.118801	0.0923597	-1.28629	0.198341	0.404652	ENSG00000027847.14
ADD3	288.183	0.157021	0.122075	1.28627	0.198348	0.404652	ENSG00000148700.15
MAP3K12	101.737	-0.0822897	0.0639933	-1.28591	0.198474	0.404652	ENSG00000139625.13
CDK17	94.7283	0.20643	0.160518	1.28603	0.198433	0.404652	ENSG00000059758.8
TCF25	816.403	-0.0764816	0.0594689	-1.28608	0.198416	0.404652	ENSG00000141002.20
TPGS2	259.913	0.148844	0.115676	1.28673	0.198189	0.404652	ENSG00000134779.15
CTDP1	297.716	-0.0851881	0.0662119	-1.2866	0.198235	0.404652	ENSG00000060069.18
TTI1	154.137	-0.0541196	0.0420797	-1.28612	0.198401	0.404652	ENSG00000101407.13
MRPS18A	104.522	-0.0947064	0.0736949	-1.28512	0.198752	0.404879	ENSG00000096080.12
ZNF292	116.733	0.216083	0.168118	1.28531	0.198685	0.404879	ENSG00000188994.14
BANP	397.535	0.103011	0.0801597	1.28507	0.198767	0.404879	ENSG00000172530.22
PSIP1	114.738	0.132596	0.103263	1.28406	0.199122	0.404983	ENSG00000164985.15
RAPGEF1	1029.9	-0.0792618	0.0617078	-1.28447	0.198977	0.404983	ENSG00000107263.19
KAT5	331.928	-0.0695026	0.0541106	-1.28446	0.198983	0.404983	ENSG00000172977.13
TRPM7	74.6058	0.156492	0.121868	1.28411	0.199103	0.404983	ENSG00000092439.16
ATP5PD	207.105	-0.0896911	0.0698393	-1.28425	0.199055	0.404983	ENSG00000167863.12
SERPINA1	11119.8	0.125861	0.0980446	1.28371	0.199244	0.405107	ENSG00000197249.14
CNOT6	77.5677	0.125919	0.0981804	1.28253	0.199658	0.405824	ENSG00000113300.13
TOP1MT	86.8724	-0.104278	0.0813467	-1.2819	0.199878	0.406044	ENSG00000184428.13
ACVR1B	86.7309	0.0924892	0.0721712	1.28153	0.200009	0.406044	ENSG00000135503.13
VIPAS39	141.694	-0.0594978	0.046424	-1.28162	0.199977	0.406044	ENSG00000151445.16
MAP1LC3B	427.947	0.0780035	0.0608663	1.28155	0.199999	0.406044	ENSG00000140941.14
DHX58	218.887	0.146903	0.114687	1.28091	0.200227	0.406362	ENSG00000108771.13
ASB8	160.953	0.0720834	0.0562994	1.28036	0.200419	0.406628	ENSG00000177981.11
OSBPL11	118.139	0.139542	0.10901	1.28009	0.200515	0.4067	ENSG00000144909.8
DCAF8	186.163	-0.08534	0.066682	-1.27981	0.200613	0.406776	ENSG00000132716.19
FIBP	296.516	-0.110526	0.0864563	-1.2784	0.201109	0.407657	ENSG00000172500.13
LRRC59	217.78	-0.0738562	0.0577962	-1.27787	0.201294	0.407908	ENSG00000108829.10
GPX4	855.788	-0.120585	0.0944292	-1.27699	0.201606	0.408416	ENSG00000167468.20
APBB1IP	1863.51	0.0923385	0.0723294	1.27664	0.20173	0.408542	ENSG00000077420.16
NDUFA1	94.8977	0.150726	0.118175	1.27545	0.20215	0.409269	ENSG00000125356.7
EVI5	91.3449	0.20245	0.158781	1.27503	0.202299	0.409448	ENSG00000067208.17
CPNE5	156.923	-0.140779	0.110491	-1.27413	0.202619	0.409721	ENSG00000124772.12
SLC37A2	201.41	-0.0968857	0.0760406	-1.27413	0.202617	0.409721	ENSG00000134955.12
MRPS7	88.4397	-0.105982	0.0831667	-1.27433	0.202545	0.409721	ENSG00000125445.11
WDR33	370.226	-0.0445349	0.0349731	-1.27341	0.202874	0.40973	ENSG00000136709.12
CIZ1	512.57	-0.0924728	0.0726098	-1.27356	0.20282	0.40973	ENSG00000148337.22
EIF4B	1074.58	-0.0660006	0.0518158	-1.27375	0.202751	0.40973	ENSG00000063046.18
NOSIP	860.289	-0.112577	0.0884162	-1.27327	0.202924	0.40973	ENSG00000142546.14
PIGU	82.5413	-0.0797646	0.0626466	-1.27325	0.20293	0.40973	ENSG00000101464.11
TMEM167A	120.284	0.143077	0.112397	1.27296	0.20303	0.409808	ENSG00000174695.10
TRAF7	331.69	-0.0840414	0.0660489	-1.27241	0.203227	0.409957	ENSG00000131653.14
NT5C	159.501	-0.115357	0.0906558	-1.27247	0.203205	0.409957	ENSG00000125458.7
HCP5	852.054	0.0573395	0.0450934	1.27157	0.203525	0.410186	ENSG00000206337.12
IGHMBP2	177.903	-0.125867	0.0989851	-1.27158	0.203523	0.410186	ENSG00000132740.10
ALKBH7	173.792	-0.161063	0.126659	-1.27163	0.203505	0.410186	ENSG00000125652.8
ELP2	141.123	-0.0947199	0.0745184	-1.27109	0.203695	0.410405	ENSG00000134759.14
POLM	279.642	-0.0804818	0.0633392	-1.27065	0.203854	0.410514	ENSG00000122678.17
TMCO3	117.296	0.117961	0.0928388	1.2706	0.203872	0.410514	ENSG00000150403.18
MS4A14	74.1847	0.147502	0.116122	1.27023	0.204003	0.410653	ENSG00000166928.11
ARGLU1	172.599	0.172073	0.135534	1.26959	0.20423	0.410986	ENSG00000134884.15
AP1G2-AS1	161.062	-0.0871044	0.0686511	-1.2688	0.204513	0.41143	ENSG00000258727.1
APOBEC3F	121.776	-0.0915314	0.0721906	-1.26791	0.204829	0.411943	ENSG00000128394.17
NUP88	113.832	-0.0874572	0.0690382	-1.26679	0.205229	0.412622	ENSG00000108559.13
KLC4	172.092	-0.0769607	0.0607648	-1.26653	0.205322	0.412686	ENSG00000137171.15
CXCR1	6151.35	0.132493	0.104646	1.2661	0.205476	0.41287	ENSG00000163464.8
FAM210B	879.13	0.216985	0.171468	1.26546	0.205707	0.41321	ENSG00000124098.10
KYNU	99.3759	0.138603	0.10956	1.26508	0.205842	0.413357	ENSG00000115919.15
CCR5	78.4974	-0.147353	0.116547	-1.26433	0.206112	0.413775	ENSG00000160791.14
SUPT6H	823.096	-0.0713414	0.0564519	-1.26376	0.206318	0.414063	ENSG00000109111.15
RSF1	152.769	0.128758	0.101962	1.2628	0.20666	0.4145	ENSG00000048649.14
PRMT2	679.001	-0.0505112	0.0399985	-1.26283	0.206652	0.4145	ENSG00000160310.19
RPL41	1121.91	0.121726	0.096408	1.26261	0.206729	0.414515	ENSG00000229117.9
CD7	857.483	-0.152294	0.120642	-1.26237	0.206817	0.414566	ENSG00000173762.8
YPEL2	95.6488	0.118474	0.0938715	1.26208	0.206919	0.414647	ENSG00000175155.11
AATF	398.563	-0.0729024	0.0577819	-1.26168	0.207063	0.414765	ENSG00000275700.6
LILRA2	2099.25	0.122103	0.0967861	1.26157	0.207103	0.414765	ENSG00000239998.7
CPTP	176.246	-0.136073	0.10794	-1.26064	0.20744	0.415277	ENSG00000224051.7
HEXD	498.251	-0.111446	0.0884132	-1.26052	0.207483	0.415277	ENSG00000169660.17
MGMT	106.889	-0.130715	0.103733	-1.26011	0.207629	0.415446	ENSG00000170430.10
WASHC3	100.956	0.0953199	0.0756858	1.25942	0.20788	0.415822	ENSG00000120860.11
SRSF11	174.725	0.15533	0.123387	1.25888	0.208074	0.415837	ENSG00000116754.14
S100P	472.012	0.259195	0.205877	1.25898	0.208036	0.415837	ENSG00000163993.7
RPL8	4468.38	-0.101828	0.0808875	-1.25888	0.208074	0.415837	ENSG00000161016.18
RIPOR1	563.561	-0.082804	0.0657853	-1.2587	0.208139	0.415841	ENSG00000039523.20
PTPRJ	1796.69	0.13464	0.107091	1.25725	0.208664	0.416765	ENSG00000149177.15
ARHGAP45	5154.26	-0.105128	0.0836422	-1.25687	0.208799	0.416911	ENSG00000180448.11
SIPA1L3	224.619	-0.130181	0.103594	-1.25664	0.208883	0.416953	ENSG00000105738.11
BFAR	112.351	-0.0595163	0.0473856	-1.256	0.209116	0.417294	ENSG00000103429.11
TERF2	93.2236	-0.0747602	0.0595345	-1.25575	0.209208	0.417352	ENSG00000132604.11
CLINT1	104.346	0.122869	0.0979271	1.2547	0.209588	0.417611	ENSG00000113282.14
BCL11B	480.658	-0.134307	0.107018	-1.25499	0.209481	0.417611	ENSG00000127152.18
ALYREF	134.378	-0.10072	0.0802464	-1.25514	0.209429	0.417611	ENSG00000183684.8
INTS6L	77.8921	0.136611	0.108866	1.25486	0.209529	0.417611	ENSG00000165359.16
NCOA3	332.128	0.127826	0.10193	1.25406	0.209822	0.417951	ENSG00000124151.19
C7orf50	200.664	-0.11397	0.0909224	-1.25349	0.210027	0.418005	ENSG00000146540.15
UBE4A	168.58	0.107474	0.0857361	1.25355	0.210007	0.418005	ENSG00000110344.10
ZNF266	266.507	-0.0930373	0.0742241	-1.25347	0.210037	0.418005	ENSG00000174652.20
PA2G4	289.457	-0.093393	0.0745242	-1.25319	0.210137	0.41808	ENSG00000170515.14
PHC2	2461.79	0.129894	0.103741	1.25209	0.210536	0.418207	ENSG00000134686.21
F11R	372.674	0.0962469	0.0768756	1.25198	0.210576	0.418207	ENSG00000158769.18
RAB14	169.607	0.110834	0.088483	1.2526	0.210351	0.418207	ENSG00000119396.12
LCMT1	123.451	-0.0725948	0.0579751	-1.25217	0.210507	0.418207	ENSG00000205629.12
RPS28	2910.62	-0.12539	0.100127	-1.25231	0.210458	0.418207	ENSG00000233927.5
RRP7BP	79.2323	-0.1023	0.0817079	-1.25203	0.21056	0.418207	ENSG00000291035.1
RING1	209.786	-0.0819308	0.0654786	-1.25126	0.21084	0.41848	ENSG00000204227.5
PPIF	423.428	0.0855862	0.0683951	1.25135	0.210807	0.41848	ENSG00000108179.14
INPP5B	187.019	-0.0780987	0.0624275	-1.25103	0.210924	0.418522	ENSG00000204084.13
PRKAR1B	97.0044	-0.122118	0.0976543	-1.25051	0.211112	0.418735	ENSG00000188191.16
TNFAIP2	3700.15	0.0965654	0.0772281	1.25039	0.211156	0.418735	ENSG00000185215.11
EMP3	2050.05	-0.111286	0.0890534	-1.24965	0.211426	0.419145	ENSG00000142227.11
STRADB	630.798	0.225114	0.180233	1.24902	0.211658	0.41923	ENSG00000082146.13
EMC7	126.395	0.0600647	0.0480884	1.24905	0.211648	0.41923	ENSG00000134153.10
DUS2	132.301	-0.0745048	0.0596399	-1.24924	0.211576	0.41923	ENSG00000167264.18
TBC1D14	659.849	0.116175	0.0931312	1.24744	0.212237	0.420252	ENSG00000132405.19
RPA2	213.711	-0.0745008	0.0597424	-1.24703	0.212385	0.420334	ENSG00000117748.10
C1QBP	140.976	-0.0894456	0.0717296	-1.24698	0.212404	0.420334	ENSG00000108561.8
PTPN22	89.804	0.135292	0.108543	1.24644	0.212605	0.420353	ENSG00000134242.16
ITGB1BP1	106.041	-0.0761205	0.0610891	-1.24606	0.212744	0.420353	ENSG00000119185.13
TBL1XR1	251.689	0.15377	0.12343	1.2458	0.212838	0.420353	ENSG00000177565.19
SENP6	194.754	0.154828	0.124285	1.24575	0.212855	0.420353	ENSG00000112701.18
MRRF	70.4814	-0.0794441	0.06376	-1.24599	0.212769	0.420353	ENSG00000148187.18
ZMYM2	154.983	0.157732	0.126516	1.24674	0.212494	0.420353	ENSG00000121741.17
THBS1	110.734	0.162518	0.130408	1.24623	0.212681	0.420353	ENSG00000137801.11
ORAI1	457.537	-0.105877	0.0850257	-1.24523	0.213047	0.420608	ENSG00000276045.4
SRGAP2	277.821	0.0792567	0.0637215	1.2438	0.213574	0.420777	ENSG00000266028.8
SMANTIS	71.0756	0.15302	0.123026	1.2438	0.213574	0.420777	ENSG00000288869.2
COA1	166.319	0.0934573	0.0750942	1.24453	0.213303	0.420777	ENSG00000106603.20
EXT1	197.775	0.196437	0.157897	1.24409	0.213467	0.420777	ENSG00000182197.13
NA	70.3125	0.163707	0.131586	1.2441	0.213462	0.420777	ENSG00000244879.10
PIAS4	149.807	-0.0851428	0.0684447	-1.24397	0.213512	0.420777	ENSG00000105229.7
HNRNPL	379.503	-0.0480397	0.0385952	-1.24471	0.21324	0.420777	ENSG00000104824.18
SLC48A1	161.969	0.12749	0.102538	1.24334	0.213741	0.420927	ENSG00000211584.14
ZNF207	342.411	0.0733572	0.0590044	1.24325	0.213776	0.420927	ENSG00000010244.19
TRBV20-1	81.5973	-0.137022	0.110401	-1.24113	0.214559	0.422343	ENSG00000211747.3
MPC2	71.4959	0.0967167	0.0779932	1.24007	0.214951	0.422492	ENSG00000143158.11
CNIH4	99.9109	0.0876451	0.0706716	1.24017	0.214911	0.422492	ENSG00000143771.12
USO1	81.9242	0.129246	0.104194	1.24043	0.214817	0.422492	ENSG00000138768.15
NA	77.6092	0.132501	0.106812	1.2405	0.214789	0.422492	ENSG00000187653.11
ME2	156.126	0.09599	0.077391	1.24032	0.214855	0.422492	ENSG00000082212.13
YIPF4	186.83	0.086549	0.0698281	1.23946	0.215176	0.422509	ENSG00000119820.11
PREP	129.941	-0.065219	0.052621	-1.23941	0.215193	0.422509	ENSG00000085377.15
TRAPPC4	140.293	-0.0785236	0.063357	-1.23938	0.215203	0.422509	ENSG00000196655.12
ZNF428	87.782	-0.13225	0.106709	-1.23936	0.215213	0.422509	ENSG00000131116.12
IRAK4	236.431	0.0664926	0.0536641	1.23905	0.215326	0.422607	ENSG00000198001.16
ATP5MK	70.9446	0.119707	0.0966937	1.23801	0.215714	0.423154	ENSG00000173915.16
UBN1	976.488	0.089943	0.0726771	1.23757	0.215875	0.423154	ENSG00000118900.15
TLK2	155.998	0.0963337	0.0778348	1.23767	0.215839	0.423154	ENSG00000146872.19
CCDC61	100.334	-0.105985	0.0856481	-1.23744	0.215922	0.423154	ENSG00000104983.8
ZNFX1	858.074	0.0706783	0.0571028	1.23774	0.215813	0.423154	ENSG00000124201.15
TYROBP	5369.33	0.119338	0.096498	1.23669	0.216203	0.423456	ENSG00000011600.12
SMS	118.434	0.0749095	0.0605688	1.23677	0.216173	0.423456	ENSG00000102172.16
NMUR1	109.002	-0.141378	0.114415	-1.23566	0.216584	0.424078	ENSG00000171596.7
TCEANC2	78.6129	0.0664543	0.0537976	1.23526	0.216732	0.424243	ENSG00000116205.14
SYNE2	605.967	0.137667	0.111605	1.23352	0.217382	0.425385	ENSG00000054654.20
NA	106.902	0.187279	0.151845	1.23336	0.217443	0.425385	ENSG00000210117.1
ZMAT2	256.627	0.101887	0.0826239	1.23314	0.217522	0.425414	ENSG00000146007.11
CD28	112.521	-0.127414	0.103342	-1.23294	0.217599	0.425441	ENSG00000178562.18
HCG27	551.736	0.136182	0.110501	1.23241	0.217797	0.425582	ENSG00000206344.8
STK24	536.104	0.0536053	0.0434966	1.2324	0.217799	0.425582	ENSG00000102572.15
MRE11	78.586	0.0884728	0.071837	1.23158	0.218107	0.426059	ENSG00000020922.13
TM2D3	104.334	0.0836923	0.0679671	1.23137	0.218186	0.426089	ENSG00000184277.13
NMRAL1	297.089	-0.0960199	0.0781095	-1.2293	0.21896	0.427474	ENSG00000153406.14
CCDC115	145.606	-0.0612088	0.049897	-1.2267	0.219934	0.42925	ENSG00000136710.10
FGR	4433.85	0.0733603	0.0598143	1.22647	0.220023	0.429255	ENSG00000000938.13
TMCC2	122.185	0.190883	0.15565	1.22636	0.220065	0.429255	ENSG00000133069.17
TARDBP	342.185	0.0726449	0.0593015	1.22501	0.220572	0.429867	ENSG00000120948.19
WDFY2	315.867	0.0676313	0.0552034	1.22513	0.220527	0.429867	ENSG00000139668.9
RBL2	470.316	0.107831	0.088021	1.22505	0.220555	0.429867	ENSG00000103479.17
C5AR2	639.259	0.101062	0.0825219	1.22467	0.220699	0.429988	ENSG00000134830.6
EIF3G	1128.18	-0.10611	0.0866992	-1.22389	0.220995	0.430441	ENSG00000130811.12
TBC1D1	815.582	0.103778	0.0848353	1.22329	0.221221	0.430503	ENSG00000065882.18
PILRA	1151.86	0.0965424	0.0789144	1.22338	0.221186	0.430503	ENSG00000085514.16
TMEM208	100.24	-0.0955258	0.0780689	-1.22361	0.2211	0.430503	ENSG00000168701.19
AGAP3	206.749	-0.0910188	0.0744271	-1.22293	0.221358	0.430644	ENSG00000133612.19
DEK	108.804	0.158014	0.129291	1.22215	0.221649	0.43096	ENSG00000124795.17
TOR4A	219.323	-0.106772	0.0873554	-1.22228	0.221603	0.43096	ENSG00000198113.3
TMEM165	112.6	0.1457	0.119353	1.22075	0.22218	0.43174	ENSG00000134851.13
ATG2B	80.9654	0.124484	0.101966	1.22085	0.222144	0.43174	ENSG00000066739.12
TRIM26	393.89	-0.0711328	0.0582927	-1.22027	0.222362	0.431969	ENSG00000234127.9
TIMP2	1008.43	0.0918915	0.0753171	1.22006	0.222441	0.431996	ENSG00000035862.13
GTF2E2	79.5564	0.0779969	0.063965	1.21937	0.222704	0.432381	ENSG00000197265.9
PCNP	94.0145	0.128735	0.105607	1.21901	0.222841	0.432521	ENSG00000081154.12
C16orf54	847.387	0.0727919	0.0597346	1.21859	0.223	0.432703	ENSG00000185905.4
DDOST	590.511	-0.0664884	0.0546118	-1.21747	0.223424	0.433383	ENSG00000244038.11
PPP1R2	132.439	0.0978191	0.0803557	1.21733	0.22348	0.433383	ENSG00000184203.8
NA	82.7406	0.0934478	0.0768016	1.21674	0.223702	0.433579	ENSG00000272822.2
NKG7	2489.57	-0.152575	0.125399	-1.21672	0.223711	0.433579	ENSG00000105374.10
GRAMD1B	116.082	0.107138	0.0880733	1.21646	0.223808	0.433607	ENSG00000023171.20
APBA3	200.38	-0.100475	0.0826044	-1.21634	0.223856	0.433607	ENSG00000011132.12
BICRAL	354.675	0.0975421	0.080248	1.21551	0.224172	0.433968	ENSG00000112624.13
STRAP	121.88	-0.0812887	0.0668711	-1.2156	0.224136	0.433968	ENSG00000023734.11
DPP9	333.436	-0.0669382	0.0550906	-1.21506	0.224344	0.434122	ENSG00000142002.19
UBE2G2	239.858	-0.0613399	0.0504872	-1.21496	0.224382	0.434122	ENSG00000184787.19
KHNYN	642.396	-0.0514437	0.0423831	-1.21378	0.224832	0.434866	ENSG00000100441.10
MARCHF2	663.362	0.135539	0.111731	1.21308	0.225097	0.435253	ENSG00000099785.11
PIP5K1A	158.616	0.094018	0.0775339	1.21261	0.22528	0.435349	ENSG00000143398.20
CWC25	169.489	0.0745789	0.0615009	1.21265	0.225265	0.435349	ENSG00000273559.5
AATK	724.493	0.143737	0.118551	1.21244	0.225342	0.435349	ENSG00000181409.14
PHOSPHO1	3100.01	0.144258	0.11903	1.21195	0.225532	0.435589	ENSG00000173868.12
UBE4B	350.177	0.0863468	0.0712981	1.21107	0.225869	0.435996	ENSG00000130939.20
SNCA	573	0.209414	0.17293	1.21098	0.225905	0.435996	ENSG00000145335.17
ZNF518A	71.0052	0.148222	0.122408	1.21089	0.225939	0.435996	ENSG00000177853.15
BTNL3	74.5168	0.646664	0.534262	1.21039	0.22613	0.436239	ENSG00000168903.9
EHMT1	360.081	-0.0715033	0.0591192	-1.20948	0.226479	0.436786	ENSG00000181090.21
FH	82.344	-0.0890744	0.0736878	-1.20881	0.226737	0.437156	ENSG00000091483.8
RABGAP1	117.547	0.0970085	0.080265	1.2086	0.226815	0.437181	ENSG00000011454.18
CNOT1	737.588	0.0440656	0.0365018	1.20722	0.227348	0.438071	ENSG00000125107.19
COQ8B	265.394	-0.0874639	0.0724601	-1.20706	0.227408	0.438071	ENSG00000123815.13
HNRNPU	1028.7	0.0670234	0.0555769	1.20596	0.227834	0.438637	ENSG00000153187.21
NCKIPSD	98.5018	-0.0846428	0.0701861	-1.20598	0.227827	0.438637	ENSG00000213672.8
NDE1	605.599	0.100528	0.0833756	1.20573	0.227922	0.43868	ENSG00000072864.16
NASP	181.379	-0.0667032	0.0553616	-1.20486	0.228256	0.439197	ENSG00000132780.17
POU2F1	142.493	0.106795	0.0886989	1.20401	0.228585	0.439197	ENSG00000143190.23
LGALS8	198.043	0.0921532	0.0765478	1.20386	0.228642	0.439197	ENSG00000116977.19
EIPR1	130.1	-0.0837058	0.0695175	-1.2041	0.228552	0.439197	ENSG00000032389.13
TMEM131L	651.132	0.0765771	0.0636107	1.20384	0.228651	0.439197	ENSG00000121210.16
PHF10	102.419	-0.0960039	0.0797216	-1.20424	0.228497	0.439197	ENSG00000130024.15
P4HB	1610.18	-0.0770657	0.0640043	-1.20407	0.228562	0.439197	ENSG00000185624.16
CLASRP	606.615	-0.0772542	0.0641873	-1.20358	0.228754	0.439268	ENSG00000104859.15
SZRD1	697.305	-0.0606317	0.0503954	-1.20312	0.22893	0.439323	ENSG00000055070.17
IRF7	932.869	0.169282	0.140708	1.20307	0.228948	0.439323	ENSG00000185507.21
ESAM	73.0082	0.162021	0.134738	1.20248	0.229176	0.439323	ENSG00000149564.12
SPRYD3	386.565	-0.0822983	0.0684405	-1.20248	0.229178	0.439323	ENSG00000167778.9
NOMO1	115.522	-0.0924519	0.0768531	-1.20297	0.228988	0.439323	ENSG00000103512.16
FBXO46	153.56	-0.0660977	0.0549612	-1.20262	0.229122	0.439323	ENSG00000177051.6
UBXN11	1073.23	-0.0994218	0.082761	-1.20131	0.22963	0.439719	ENSG00000158062.21
EMSY	73.6011	0.135718	0.112979	1.20127	0.229648	0.439719	ENSG00000158636.17
EIF4A3	223.536	-0.076127	0.0633718	-1.20128	0.229644	0.439719	ENSG00000141543.12
NACC1	295.41	-0.087182	0.0725603	-1.20151	0.229553	0.439719	ENSG00000160877.7
PSMB6	213.554	-0.0901521	0.0750822	-1.20071	0.229863	0.439878	ENSG00000142507.10
RAI1	113.444	-0.106198	0.0884373	-1.20083	0.229818	0.439878	ENSG00000108557.20
NDRG3	182.309	-0.0595639	0.0496198	-1.20041	0.229982	0.439911	ENSG00000101079.21
CCT8	229.095	-0.0960535	0.0800227	-1.20033	0.230012	0.439911	ENSG00000156261.13
MDC1	131.794	-0.0852957	0.0710848	-1.19991	0.230173	0.440092	ENSG00000137337.16
NLRC3	303.688	-0.0867175	0.0722974	-1.19945	0.230351	0.440182	ENSG00000167984.18
ADGRG3	2385.86	0.130696	0.108949	1.19961	0.230292	0.440182	ENSG00000182885.17
ATP1B3	160.331	-0.0751944	0.0627267	-1.19876	0.23062	0.44057	ENSG00000069849.11
CDC37	846.836	-0.0840983	0.0701645	-1.19859	0.230688	0.440573	ENSG00000105401.9
HIRA	88.3139	0.0600472	0.0501485	1.19739	0.231155	0.441338	ENSG00000100084.14
CAMK1	218.85	-0.119671	0.0999647	-1.19714	0.231254	0.4414	ENSG00000134072.11
NA	427.989	0.134784	0.112689	1.19607	0.231668	0.442024	ENSG00000269981.1
MARCHF8	892.936	0.119046	0.0995545	1.19579	0.231779	0.442024	ENSG00000165406.16
UBOX5	165.897	-0.0803936	0.0672283	-1.19583	0.231763	0.442024	ENSG00000185019.17
RAD9A	243.859	-0.0808862	0.0676726	-1.19526	0.231986	0.442166	ENSG00000172613.8
PTOV1	709.485	-0.0928334	0.077658	-1.19541	0.231925	0.442166	ENSG00000104960.15
VPS52	285.735	-0.0656443	0.0549665	-1.19426	0.232377	0.442784	ENSG00000223501.9
METTL26	254.247	-0.12224	0.102375	-1.19405	0.232459	0.442814	ENSG00000130731.16
NA	73.941	0.177194	0.148421	1.19386	0.232532	0.442826	ENSG00000223725.6
RNF19A	77.5237	0.150464	0.126092	1.19328	0.232758	0.442877	ENSG00000034677.13
STK32C	129.626	-0.0973553	0.0815756	-1.19344	0.232699	0.442877	ENSG00000165752.17
LDHA	507.481	0.0745043	0.062429	1.19342	0.232704	0.442877	ENSG00000134333.15
NUBP1	129.702	-0.0735973	0.0617317	-1.19221	0.233178	0.443549	ENSG00000103274.11
TOMM34	77.1179	-0.0917764	0.0770019	-1.19187	0.233311	0.443677	ENSG00000025772.8
ADAM15	476.134	-0.104122	0.0874047	-1.19127	0.233549	0.444002	ENSG00000143537.14
APOL2	1037.2	0.077507	0.0650823	1.19091	0.23369	0.444143	ENSG00000128335.14
BABAM2	359.893	0.0703554	0.0591415	1.18961	0.234199	0.444888	ENSG00000158019.21
HERC1	478.868	0.0843242	0.0708936	1.18945	0.234264	0.444888	ENSG00000103657.14
FBXL19	109.78	-0.0877912	0.0738133	-1.18937	0.234295	0.444888	ENSG00000099364.18
BECN1	257.357	0.0559983	0.0470945	1.18906	0.234415	0.444888	ENSG00000126581.13
ANKRD27	115.891	-0.0685109	0.0576141	-1.18913	0.234387	0.444888	ENSG00000105186.16
ATP5MC3	218.971	-0.081412	0.0684778	-1.18888	0.234486	0.444896	ENSG00000154518.10
HCST	783.538	-0.122547	0.103103	-1.18858	0.234604	0.444993	ENSG00000126264.10
SCP2	96.4572	0.102753	0.0864726	1.18827	0.234728	0.445102	ENSG00000116171.19
ARHGEF11	449.554	0.0799814	0.0673876	1.18689	0.235273	0.446009	ENSG00000132694.19
ATOSA	113.727	0.171115	0.144233	1.18638	0.235473	0.446261	ENSG00000047346.13
DNAJA2	114.279	0.0864334	0.0728931	1.18576	0.235719	0.446601	ENSG00000069345.12
EPOR	85.417	0.0975706	0.0823276	1.18515	0.235958	0.446927	ENSG00000187266.14
TUBB	1165.82	-0.0704159	0.0594244	-1.18497	0.236031	0.446938	ENSG00000196230.14
SPACA6	77.9193	0.145616	0.122936	1.18448	0.236222	0.447045	ENSG00000182310.15
DESI1	225.474	0.0543197	0.0458565	1.18456	0.236192	0.447045	ENSG00000100418.8
S100A11	7371.59	0.124795	0.105427	1.1837	0.236531	0.447422	ENSG00000163191.6
LILRA5	376.799	0.130798	0.110504	1.18364	0.236555	0.447422	ENSG00000187116.14
TMEM167B	170.008	0.101342	0.0856396	1.18336	0.236667	0.447508	ENSG00000215717.7
IL18BP	158.646	-0.0785364	0.0663869	-1.18301	0.236805	0.447515	ENSG00000137496.19
UBL4A	189.682	-0.0786318	0.0664594	-1.18316	0.236748	0.447515	ENSG00000102178.13
NSD3	285.482	0.0824056	0.0697018	1.18226	0.237103	0.44795	ENSG00000147548.17
GIMAP4	811.181	0.0779357	0.0659472	1.18179	0.237289	0.448125	ENSG00000133574.10
PHB1	232.403	-0.0873109	0.0738866	-1.18169	0.237329	0.448125	ENSG00000167085.14
CD40LG	91.0683	-0.105022	0.0888876	-1.18152	0.237398	0.448127	ENSG00000102245.9
S100A10	1058.84	-0.0968256	0.0819979	-1.18083	0.23767	0.448173	ENSG00000197747.9
ELMOD3	202.806	-0.0490301	0.0415573	-1.17982	0.238072	0.448173	ENSG00000115459.18
PDS5A	181.692	0.114979	0.0973711	1.18083	0.237669	0.448173	ENSG00000121892.15
CCT5	376.535	-0.0575221	0.0487547	-1.17983	0.238069	0.448173	ENSG00000150753.12
SNX2	193.862	0.0974868	0.082592	1.18034	0.237865	0.448173	ENSG00000205302.7
BPNT2	74.5086	0.103481	0.0877138	1.17976	0.238097	0.448173	ENSG00000104331.9
SURF1	282.11	-0.0823101	0.0697782	-1.1796	0.238161	0.448173	ENSG00000148290.10
AMDHD2	231.043	-0.0920164	0.0779329	-1.18071	0.237717	0.448173	ENSG00000162066.16
HCFC1R1	126.883	-0.125302	0.106105	-1.18092	0.237634	0.448173	ENSG00000103145.11
CLUHP3	102.348	-0.102268	0.0866654	-1.18003	0.237987	0.448173	ENSG00000290927.1
RTN2	80.2897	0.129629	0.109852	1.18003	0.237988	0.448173	ENSG00000125744.12
MID1IP1	321.923	0.0969294	0.0821839	1.17942	0.238231	0.448177	ENSG00000165175.17
MED29	205.162	-0.0523524	0.0444288	-1.17834	0.23866	0.448858	ENSG00000063322.15
CCNY	628.699	0.10024	0.0851127	1.17774	0.238902	0.449052	ENSG00000108100.18
CTDSP2	1423.93	0.0646543	0.0549123	1.17741	0.239032	0.449052	ENSG00000175215.11
RAB2B	98.6442	0.110094	0.0934998	1.17748	0.239006	0.449052	ENSG00000129472.15
TSPAN3	72.0589	-0.0984009	0.0835672	-1.17751	0.238994	0.449052	ENSG00000140391.15
JARID2	625.149	0.168455	0.143182	1.17651	0.239392	0.449348	ENSG00000008083.14
TGFBR1	115.933	0.128213	0.108957	1.17673	0.239303	0.449348	ENSG00000106799.14
PAFAH1B1	490.945	0.056326	0.0478716	1.17661	0.239353	0.449348	ENSG00000007168.14
ARHGAP1	759.196	-0.0707355	0.0601446	-1.17609	0.239559	0.449535	ENSG00000175220.12
PKM	3943.78	-0.103292	0.0878535	-1.17573	0.239703	0.449679	ENSG00000067225.21
JAGN1	139.284	-0.0786715	0.0669354	-1.17533	0.239861	0.449849	ENSG00000171135.15
FCRL6	157.07	-0.158927	0.135268	-1.1749	0.240035	0.449971	ENSG00000181036.14
ZKSCAN1	118.915	0.0819997	0.0697968	1.17483	0.240061	0.449971	ENSG00000106261.17
FTH1	17433	0.112114	0.0955664	1.17316	0.240733	0.45106	ENSG00000167996.16
DDX5	1968.28	0.107825	0.0919192	1.17305	0.240777	0.45106	ENSG00000108654.16
BCL2L11	162.756	0.0729091	0.0621792	1.17256	0.240971	0.451296	ENSG00000153094.24
THAP3	89.3968	-0.0768178	0.0655445	-1.17199	0.241199	0.451597	ENSG00000041988.16
BIRC6	304.184	0.124654	0.10641	1.17145	0.241417	0.451805	ENSG00000115760.16
ADGRL1-AS1	151.804	-0.0655638	0.0559714	-1.17138	0.241446	0.451805	ENSG00000267169.2
MAP1S	367.714	-0.123763	0.105738	-1.17048	0.24181	0.452359	ENSG00000130479.11
C12orf57	301.206	-0.11834	0.10113	-1.17018	0.24193	0.452457	ENSG00000111678.11
EEPD1	366.457	0.104854	0.0896834	1.16915	0.242342	0.4531	ENSG00000122547.11
BAX	472.984	-0.0904012	0.0773985	-1.168	0.242808	0.453845	ENSG00000087088.21
MYCL	87.6699	0.102004	0.0873635	1.16758	0.242978	0.454035	ENSG00000116990.11
TRAF6	76.8831	0.0807303	0.0691713	1.16711	0.243167	0.454134	ENSG00000175104.15
JUNB	941.522	0.13484	0.115531	1.16713	0.243156	0.454134	ENSG00000171223.6
RUFY3	73.8605	0.0946147	0.0811151	1.16643	0.243443	0.454426	ENSG00000018189.13
DGAT2	1202.81	0.113792	0.09756	1.16638	0.243459	0.454426	ENSG00000062282.15
UTP6	156.476	0.073357	0.0629096	1.16607	0.243586	0.454534	ENSG00000108651.10
TMUB1	266.417	-0.128528	0.110255	-1.16573	0.243723	0.454546	ENSG00000164897.14
RPL36	1586.58	-0.111495	0.0956452	-1.16572	0.243728	0.454546	ENSG00000130255.13
GAPVD1	191.99	0.0804795	0.0690549	1.16544	0.24384	0.454627	ENSG00000165219.23
MFF	121.308	0.0698316	0.0599819	1.16421	0.244338	0.455429	ENSG00000168958.21
MAP3K7	79.2631	0.129568	0.111351	1.1636	0.244588	0.455642	ENSG00000135341.19
ATP6V1E1	334.085	0.076256	0.065535	1.16359	0.244589	0.455642	ENSG00000131100.13
PBRM1	110.338	0.109574	0.0943408	1.16147	0.24545	0.457119	ENSG00000163939.19
IFITM3	3335.35	0.237487	0.204662	1.16039	0.245892	0.457813	ENSG00000142089.17
CNPPD1	898.12	-0.105966	0.091376	-1.15967	0.246184	0.458115	ENSG00000115649.16
TXNL4A	157.873	-0.066175	0.0570729	-1.15948	0.24626	0.458115	ENSG00000141759.15
ND6	135.182	0.155918	0.134472	1.15948	0.24626	0.458115	ENSG00000198695.2
CD84	129.111	-0.0901492	0.0777833	-1.15898	0.246465	0.458241	ENSG00000066294.15
ZNF407	147.375	0.167219	0.14428	1.15899	0.24646	0.458241	ENSG00000215421.10
ATG9A	133.064	-0.0835076	0.0721093	-1.15807	0.246835	0.458269	ENSG00000198925.12
U2SURP	79.9875	0.141451	0.122158	1.15793	0.246893	0.458269	ENSG00000163714.18
RPP25L	118.618	-0.10056	0.0868344	-1.15807	0.246837	0.458269	ENSG00000164967.10
CUTALP	95.5331	-0.206708	0.178418	-1.15856	0.246635	0.458269	ENSG00000226752.10
GET3	278.69	-0.087307	0.0753859	-1.15813	0.246809	0.458269	ENSG00000198356.12
BCAP31	1095.8	-0.0887583	0.0766062	-1.15863	0.246607	0.458269	ENSG00000185825.17
CLPP	165.358	-0.102376	0.0884353	-1.15764	0.247011	0.458362	ENSG00000125656.11
TUBA1B	1283.65	-0.0702159	0.0606878	-1.157	0.247272	0.45851	ENSG00000123416.15
SF3A1	823.886	-0.0640557	0.0553665	-1.15694	0.247297	0.45851	ENSG00000099995.19
MAGT1	91.9326	0.103706	0.0896264	1.1571	0.247233	0.45851	ENSG00000102158.22
ATP11A	396.883	0.15221	0.131597	1.15664	0.247421	0.458562	ENSG00000068650.19
SAMD1	158.652	-0.0910382	0.0787163	-1.15653	0.247463	0.458562	ENSG00000141858.12
DIDO1	440.566	-0.0409717	0.0354398	-1.15609	0.247643	0.458769	ENSG00000101191.17
ST6GALNAC2	111.284	0.122625	0.10622	1.15445	0.248316	0.459888	ENSG00000070731.11
SSR3	162.862	-0.0739566	0.0640738	-1.15424	0.248401	0.459917	ENSG00000114850.7
FAM13B	128.225	0.126099	0.109281	1.15389	0.248546	0.460058	ENSG00000031003.11
ITM2C	175.336	-0.110944	0.0962217	-1.15301	0.248907	0.460599	ENSG00000135916.16
MMADHC	133.4	0.086042	0.0746376	1.1528	0.248994	0.460632	ENSG00000168288.13
CD2BP2	551.046	-0.0680768	0.0590991	-1.15191	0.249358	0.461178	ENSG00000169217.9
SLC10A3	224.781	-0.0897351	0.0779215	-1.15161	0.249482	0.461279	ENSG00000126903.16
NUAK2	737.232	0.0723586	0.0628525	1.15125	0.249631	0.461427	ENSG00000163545.11
YIPF1	283.372	0.0751991	0.0653451	1.1508	0.249815	0.461511	ENSG00000058799.15
PCED1B	588.639	-0.0877339	0.0762273	-1.15095	0.249752	0.461511	ENSG00000179715.13
MED27	128.708	-0.0741296	0.0644588	-1.15003	0.250131	0.461967	ENSG00000160563.14
MON2	129.233	0.151473	0.131763	1.14959	0.250315	0.462178	ENSG00000061987.16
HADHB	369.866	0.0488062	0.0424638	1.14936	0.250407	0.462221	ENSG00000138029.14
DNAJC13	106.817	0.0985258	0.0857547	1.14893	0.250587	0.462297	ENSG00000138246.17
IDH3G	436.075	-0.0969889	0.0844087	-1.14904	0.250539	0.462297	ENSG00000067829.20
ZNF341	106.547	-0.0753949	0.0656731	-1.14803	0.250955	0.462847	ENSG00000131061.15
TXNL4B	84.0855	0.0579577	0.050503	1.14761	0.25113	0.462915	ENSG00000140830.9
NCOA5	209.2	-0.0513158	0.0447151	-1.14762	0.251126	0.462915	ENSG00000124160.12
ARHGAP24	131.197	0.174131	0.151801	1.1471	0.251339	0.46293	ENSG00000138639.18
RUNX2	149.49	0.142353	0.124065	1.1474	0.251215	0.46293	ENSG00000124813.23
EDF1	873.652	-0.100428	0.0875509	-1.14709	0.251346	0.46293	ENSG00000107223.13
FOXP4	104.165	-0.0978649	0.08543	-1.14556	0.251978	0.463961	ENSG00000137166.18
FCF1	69.9603	0.0665399	0.0580934	1.1454	0.252046	0.463961	ENSG00000119616.11
PLEKHM3	87.3401	0.141233	0.123351	1.14497	0.252221	0.464155	ENSG00000178385.15
MTFR1L	186.152	-0.0592089	0.0517588	-1.14394	0.252649	0.464467	ENSG00000117640.18
FBXW7	180.223	0.175993	0.153838	1.14402	0.252617	0.464467	ENSG00000109670.17
DBNL	1901.74	-0.0672803	0.0588311	-1.14362	0.252781	0.464467	ENSG00000136279.21
TOR2A	218.827	-0.0889563	0.0777852	-1.14362	0.252783	0.464467	ENSG00000160404.18
ITPK1	1945.28	0.0934614	0.0817486	1.14328	0.252923	0.464467	ENSG00000100605.17
OAZ2	1087.06	0.0786771	0.0688205	1.14322	0.252947	0.464467	ENSG00000180304.14
FUS	1308.16	-0.0521986	0.0456534	-1.14337	0.252886	0.464467	ENSG00000089280.19
ARHGAP27P1-BPTFP1-KPNA2P3	183.491	0.0972072	0.0849884	1.14377	0.252719	0.464467	ENSG00000215769.8
ABHD4	308.711	0.0894691	0.0782835	1.14289	0.253086	0.464595	ENSG00000100439.11
EIF4EBP1	133.974	-0.112599	0.0985989	-1.14199	0.25346	0.465094	ENSG00000187840.5
REX1BD	265.365	-0.143089	0.125308	-1.1419	0.253498	0.465094	ENSG00000006015.18
GM2A	237.812	0.0979592	0.0858633	1.14087	0.253922	0.465745	ENSG00000196743.9
SH2B2	358.338	0.111039	0.097343	1.1407	0.253995	0.46575	ENSG00000160999.11
RPL18A	5106.16	-0.107665	0.0944114	-1.14038	0.254127	0.465864	ENSG00000105640.13
AGO3	121.529	0.115001	0.101015	1.13845	0.254931	0.46635	ENSG00000126070.20
MIA3	255.382	0.0485223	0.0425795	1.13957	0.254466	0.46635	ENSG00000154305.18
DGKD	694.273	-0.0587262	0.0515985	-1.13814	0.255062	0.46635	ENSG00000077044.11
FKBP5	414.566	0.157939	0.138771	1.13813	0.255066	0.46635	ENSG00000096060.15
FOXK1	173.673	-0.0979437	0.0860366	-1.1384	0.254956	0.46635	ENSG00000164916.11
CLN8-AS1	116.862	0.160096	0.140544	1.13912	0.254654	0.46635	ENSG00000253982.3
ZEB1	87.3896	0.180595	0.158625	1.1385	0.254913	0.46635	ENSG00000148516.23
NEU3	81.3739	-0.0673813	0.0591617	-1.13893	0.25473	0.46635	ENSG00000162139.10
RTF1	180.385	0.0616588	0.0541784	1.13807	0.255091	0.46635	ENSG00000137815.15
PARP16	85.5716	-0.0698744	0.0613326	-1.13927	0.254591	0.46635	ENSG00000138617.16
MUL1	173.286	-0.0729374	0.0641426	-1.13711	0.255491	0.466581	ENSG00000090432.7
MKRN1	1461.47	0.123809	0.108882	1.1371	0.255497	0.466581	ENSG00000133606.11
GANAB	971.188	-0.0530853	0.0466717	-1.13742	0.255364	0.466581	ENSG00000089597.18
PNKP	335.736	-0.0803678	0.0706552	-1.13746	0.255344	0.466581	ENSG00000039650.12
POM121C	240.645	-0.055637	0.0489594	-1.13639	0.255793	0.466994	ENSG00000272391.6
ANP32B	358.698	-0.0669032	0.0589153	-1.13558	0.256131	0.467355	ENSG00000136938.9
CYP4F29P	82.2822	-0.372589	0.328065	-1.13572	0.256076	0.467355	ENSG00000290541.1
TSR3	223.186	-0.116248	0.102395	-1.13529	0.256254	0.467452	ENSG00000007520.4
H2AZ1	308.011	0.0864191	0.0761615	1.13468	0.256509	0.46766	ENSG00000164032.12
SMG6	287.698	-0.0803576	0.0708109	-1.13482	0.256451	0.46766	ENSG00000070366.14
TMEM101	126.455	-0.0745143	0.0656819	-1.13447	0.256597	0.467693	ENSG00000091947.10
ABT1	159.648	-0.0586216	0.0516903	-1.13409	0.256755	0.467854	ENSG00000146109.5
PPP1R12C	837.634	-0.0786218	0.0693408	-1.13385	0.256859	0.467916	ENSG00000125503.13
HS6ST1	79.0403	-0.0754226	0.06654	-1.13349	0.257007	0.46793	ENSG00000136720.7
SKAP1	468.672	-0.106325	0.0937959	-1.13358	0.256972	0.46793	ENSG00000141293.16
RIPK3	134.301	0.0689175	0.06082	1.13314	0.257157	0.467946	ENSG00000129465.16
TMEM121B	120.764	0.137422	0.121268	1.1332	0.257129	0.467946	ENSG00000183307.4
KLHL6	153.749	0.0719055	0.0635041	1.1323	0.25751	0.468078	ENSG00000172578.12
CTBP2	375.506	0.144491	0.127605	1.13233	0.257497	0.468078	ENSG00000175029.17
PGS1	756.493	0.0844977	0.074595	1.13275	0.257318	0.468078	ENSG00000087157.19
COMT	235.762	-0.0771391	0.0681197	-1.13241	0.257464	0.468078	ENSG00000093010.15
LTB	2208.46	-0.113807	0.10054	-1.13196	0.257652	0.468141	ENSG00000227507.3
KANSL1	544.288	0.108299	0.0956807	1.13188	0.257685	0.468141	ENSG00000120071.15
MIB2	246.983	-0.134343	0.118747	-1.13134	0.257914	0.468326	ENSG00000197530.13
SNHG16	307.125	-0.0758914	0.0670831	-1.1313	0.257927	0.468326	ENSG00000163597.17
RPL10A	2024.96	-0.0897879	0.0793971	-1.13087	0.258109	0.468402	ENSG00000198755.11
GIMAP6	393.523	-0.071302	0.0630425	-1.13101	0.258049	0.468402	ENSG00000133561.15
SAFB	622.857	-0.0538795	0.0476701	-1.13026	0.258367	0.468743	ENSG00000160633.13
UGP2	190.816	0.0885286	0.0784085	1.12907	0.258869	0.469503	ENSG00000169764.16
MYC	187.624	-0.0872691	0.0773024	-1.12893	0.258927	0.469503	ENSG00000136997.22
CHCHD5	71.5991	-0.113736	0.100848	-1.12779	0.259409	0.469865	ENSG00000125611.16
USP19	478.133	-0.0617786	0.0547762	-1.12784	0.259389	0.469865	ENSG00000172046.21
CLDN15	169.614	-0.0634534	0.0562618	-1.12782	0.259395	0.469865	ENSG00000106404.14
PTGDR2	100.123	-0.162232	0.143822	-1.128	0.259319	0.469865	ENSG00000183134.5
VPS13C	151.55	0.145293	0.128854	1.12758	0.259497	0.469897	ENSG00000129003.19
CHIC2	125.026	0.115383	0.102393	1.12687	0.259799	0.470317	ENSG00000109220.11
LAPTM5	10363.4	0.070328	0.0624479	1.12619	0.260086	0.470454	ENSG00000162511.8
BCL11A	100.427	-0.102533	0.0910438	-1.12619	0.260086	0.470454	ENSG00000119866.22
KCTD10	121.612	-0.0525656	0.0466671	-1.1264	0.259998	0.470454	ENSG00000110906.13
C6orf136	81.9556	-0.0692911	0.0615921	-1.125	0.260589	0.471236	ENSG00000204564.12
MBTD1	72.3907	0.150637	0.133926	1.12478	0.260682	0.471276	ENSG00000011258.16
RPS12	3997.23	0.138733	0.123483	1.12349	0.261227	0.472042	ENSG00000112306.8
APBA2	247.283	-0.102878	0.091573	-1.12345	0.261247	0.472042	ENSG00000034053.15
PAN3	317.68	0.163048	0.145196	1.12295	0.261459	0.472262	ENSG00000152520.14
NA	2443.46	0.23427	0.208643	1.12283	0.26151	0.472262	ENSG00000260528.6
APPBP2	81.5415	0.115973	0.103315	1.12251	0.261645	0.472378	ENSG00000062725.10
SH3GL1	361.697	-0.0731991	0.065221	-1.12233	0.261724	0.472392	ENSG00000141985.9
GP9	152.736	0.206487	0.18405	1.1219	0.261903	0.472587	ENSG00000169704.5
OGFOD1	80.5644	-0.0814278	0.072603	-1.12155	0.262054	0.472732	ENSG00000087263.17
NA	97.1242	0.147788	0.131991	1.11968	0.262849	0.473909	ENSG00000290032.1
PGPEP1	235.477	-0.067423	0.0602108	-1.11978	0.262807	0.473909	ENSG00000130517.14
NTAN1	115.218	0.0970248	0.0866766	1.11939	0.262975	0.473965	ENSG00000157045.9
PDE4A	98.9136	-0.0873169	0.0780118	-1.11928	0.263022	0.473965	ENSG00000065989.16
TGOLN2	1137.11	0.0522728	0.0467476	1.11819	0.263485	0.474543	ENSG00000152291.15
PLXNB2	928.498	-0.100033	0.089458	-1.11821	0.263479	0.474543	ENSG00000196576.16
TCF7L2	173.671	0.164416	0.147219	1.11681	0.264075	0.475478	ENSG00000148737.18
PMM1	123.659	-0.0770856	0.0690386	-1.11656	0.264183	0.475543	ENSG00000100417.12
PSMB7	253.908	-0.068419	0.0612945	-1.11623	0.264322	0.475665	ENSG00000136930.13
POLE3	164.063	-0.0666897	0.0597798	-1.11559	0.264598	0.476034	ENSG00000148229.13
ELMO3	70.1604	-0.10095	0.0905931	-1.11432	0.26514	0.476881	ENSG00000102890.16
NAGA	458.325	-0.078421	0.0704069	-1.11383	0.265354	0.477137	ENSG00000198951.12
EP400	259	-0.0713612	0.0640882	-1.11349	0.2655	0.47721	ENSG00000183495.15
KAT7	300.491	-0.0504582	0.0453191	-1.1134	0.265538	0.47721	ENSG00000136504.14
RPS15A	659.304	0.105474	0.0948814	1.11164	0.266294	0.47844	ENSG00000134419.15
PIP4K2A	961.6	0.0925608	0.083321	1.11089	0.266614	0.478798	ENSG00000150867.14
PHF20	290.243	0.093408	0.0840876	1.11084	0.266637	0.478798	ENSG00000025293.17
DIS3L2	132.64	-0.0852155	0.0767935	-1.10967	0.267141	0.479574	ENSG00000144535.20
RUFY1	436.242	0.0602266	0.0543368	1.10839	0.267692	0.480434	ENSG00000176783.15
S1PR1	200.44	-0.108202	0.0976898	-1.1076	0.268032	0.480786	ENSG00000170989.10
UBALD2	1003.15	0.0999157	0.0902007	1.10771	0.267989	0.480786	ENSG00000185262.9
GAB3	334.357	0.0549962	0.0496955	1.10666	0.26844	0.481387	ENSG00000160219.12
PYROXD2	72.5954	-0.0920422	0.0832121	-1.10611	0.268677	0.481554	ENSG00000119943.13
TMEM259	1439.01	-0.0975402	0.0881723	-1.10625	0.26862	0.481554	ENSG00000182087.14
HSD17B4	155.796	0.0733774	0.0663499	1.10592	0.268763	0.481579	ENSG00000133835.18
NDUFB10	305.968	-0.0924757	0.0836353	-1.1057	0.268856	0.481616	ENSG00000140990.15
SNHG12	74.9207	-0.0742375	0.0672306	-1.10422	0.269497	0.481995	ENSG00000197989.15
POLR3C	94.2899	-0.0672093	0.0608439	-1.10462	0.269325	0.481995	ENSG00000186141.10
R3HCC1L	118.361	0.0767852	0.069513	1.10462	0.269326	0.481995	ENSG00000166024.14
ITGA2B	568.937	0.201091	0.18214	1.10405	0.269573	0.481995	ENSG00000005961.19
CTIF	81.2316	0.0882228	0.0798902	1.1043	0.269463	0.481995	ENSG00000134030.14
CLPTM1	495.238	-0.0739084	0.0669374	-1.10414	0.269531	0.481995	ENSG00000104853.16
NONO	787.772	-0.041783	0.0378194	-1.1048	0.269246	0.481995	ENSG00000147140.17
PSMB10	432.437	-0.101053	0.0915662	-1.10361	0.269763	0.482205	ENSG00000205220.12
PHKG2	403.628	-0.0778508	0.0705667	-1.10322	0.26993	0.482375	ENSG00000156873.16
BCORL1	109.603	0.0851082	0.0772463	1.10178	0.270559	0.483369	ENSG00000085185.16
CTNNB1	303.436	0.0796695	0.0723551	1.10109	0.270857	0.483513	ENSG00000168036.18
ARIH1	211.342	0.0907453	0.0824101	1.10114	0.270834	0.483513	ENSG00000166233.15
TFPT	103.219	-0.089714	0.0814726	-1.10116	0.270829	0.483513	ENSG00000105619.14
RPRD1B	97.9976	0.0947011	0.0860442	1.10061	0.271067	0.483758	ENSG00000101413.12
MPP7	133.056	0.150384	0.136712	1.1	0.271332	0.483926	ENSG00000150054.19
RELA	647.246	-0.0653091	0.0593622	-1.10018	0.271254	0.483926	ENSG00000173039.20
PTMS	165.598	0.146765	0.133436	1.09989	0.271379	0.483926	ENSG00000159335.18
GAS2L1	127.251	0.153483	0.139584	1.09958	0.271517	0.484043	ENSG00000185340.16
NA	172.476	0.12305	0.111997	1.09869	0.271905	0.484605	ENSG00000272941.1
DCP1A	98.4451	0.0799691	0.0728052	1.0984	0.272031	0.484648	ENSG00000272886.6
SURF6	144.936	-0.0688922	0.0627358	-1.09813	0.272147	0.484648	ENSG00000148296.7
TNRC6A	147.126	0.109848	0.100018	1.09828	0.272081	0.484648	ENSG00000090905.19
AMPD2	1799.6	0.0858161	0.0782001	1.09739	0.27247	0.48484	ENSG00000116337.20
ETF1	163.528	0.0668585	0.0609099	1.09766	0.272352	0.48484	ENSG00000120705.13
ZFYVE27	440.808	-0.051182	0.0466422	-1.09733	0.272497	0.48484	ENSG00000155256.18
TPI1	1609.06	-0.0803599	0.0732395	-1.09722	0.272545	0.48484	ENSG00000111669.15
SDHAP2	157.169	-0.0945195	0.0861722	-1.09687	0.272699	0.484985	ENSG00000242086.8
NSFL1C	858.618	0.0875801	0.0798791	1.09641	0.2729	0.485212	ENSG00000088833.18
HMGA1	561.022	-0.0950146	0.0866991	-1.09591	0.273117	0.485389	ENSG00000137309.21
TIAM2	115.021	0.116274	0.106104	1.09585	0.273145	0.485389	ENSG00000146426.19
STK38	1089.55	0.0472712	0.0431609	1.09523	0.273415	0.48561	ENSG00000112079.9
TAF1	139.808	0.113253	0.103398	1.09531	0.273379	0.48561	ENSG00000147133.17
ELK1	84.4109	-0.0615472	0.0562266	-1.09463	0.273679	0.48595	ENSG00000126767.18
PSMA7	432.622	-0.0677526	0.0619814	-1.09311	0.274345	0.487002	ENSG00000101182.15
PSMB2	298.642	-0.0618498	0.0566097	-1.09256	0.274585	0.487299	ENSG00000126067.12
TESK1	218.463	-0.0874518	0.0800792	-1.09207	0.274804	0.487557	ENSG00000107140.16
FBXO9	237.142	0.116595	0.106839	1.09132	0.275132	0.487968	ENSG00000112146.17
UTRN	483.397	0.155492	0.142496	1.09121	0.275182	0.487968	ENSG00000152818.20
ATXN7L3	506.646	-0.0539079	0.0494613	-1.0899	0.275757	0.488859	ENSG00000087152.16
TASOR2	74.7776	0.142312	0.130623	1.08949	0.275937	0.489048	ENSG00000108021.22
FBXO7	3454.46	0.164322	0.150863	1.08921	0.27606	0.489135	ENSG00000100225.18
NDUFAF3	224.593	-0.111541	0.102428	-1.08897	0.276165	0.489193	ENSG00000178057.15
JPT1	741.994	0.0945677	0.086855	1.0888	0.276242	0.489199	ENSG00000189159.16
RPH3A	77.684	0.241077	0.221468	1.08854	0.276357	0.489232	ENSG00000089169.15
EME2	138.403	-0.0811573	0.074564	-1.08843	0.276407	0.489232	ENSG00000197774.14
TSEN34	618.199	0.0984663	0.0904976	1.08805	0.276571	0.489392	ENSG00000170892.13
UNC50	90.8446	0.0808252	0.0743274	1.08742	0.276851	0.489756	ENSG00000115446.12
AKAP8L	700.714	-0.0659657	0.0606727	-1.08724	0.276932	0.48977	ENSG00000011243.19
HSPA4	163.205	0.0706721	0.0650398	1.0866	0.277215	0.49001	ENSG00000170606.16
ATP6V0A2	86.3173	0.071194	0.0655185	1.08662	0.277203	0.49001	ENSG00000185344.15
ZBTB20	222.715	0.170145	0.156624	1.08633	0.277334	0.490065	ENSG00000181722.18
MBD4	189.051	0.0770847	0.0710115	1.08553	0.277689	0.490065	ENSG00000129071.10
MVB12B	76.6665	-0.106133	0.0977814	-1.08541	0.27774	0.490065	ENSG00000196814.15
SEC24C	701.716	-0.0476548	0.0439067	-1.08537	0.27776	0.490065	ENSG00000176986.16
TSPAN31	89.4958	-0.0708701	0.0652713	-1.08578	0.277577	0.490065	ENSG00000135452.10
PTGR3	93.5263	0.0668637	0.0615985	1.08548	0.277711	0.490065	ENSG00000180011.7
PLIN4	212.879	0.132675	0.1222	1.08572	0.277601	0.490065	ENSG00000167676.5
ACADVL	1360.32	-0.0778154	0.0717218	-1.08496	0.277939	0.490251	ENSG00000072778.20
ZNF317	145.063	-0.0456529	0.0421035	-1.0843	0.278231	0.490637	ENSG00000130803.15
NA	110.54	0.0855681	0.0789431	1.08392	0.2784	0.490805	ENSG00000272501.1
AZIN1	95.8854	0.11785	0.108761	1.08357	0.278553	0.490946	ENSG00000155096.15
NSF	112.533	0.0684556	0.0632369	1.08253	0.279019	0.491636	ENSG00000073969.19
USP7	385.726	0.0445561	0.0411751	1.08211	0.279202	0.49183	ENSG00000187555.17
NA	459.158	0.102549	0.0948241	1.08147	0.279488	0.492203	ENSG00000267519.6
FLII	1425.9	-0.0711061	0.0657679	-1.08117	0.279623	0.492311	ENSG00000177731.16
WBP1L	457.115	0.0515691	0.0477207	1.08064	0.279855	0.492589	ENSG00000166272.18
SLC39A7	299.608	-0.0672598	0.0622589	-1.08033	0.279997	0.49271	ENSG00000112473.19
TNRC6B	764.841	0.14442	0.133712	1.08008	0.280105	0.492769	ENSG00000100354.21
RTL8C	164.554	-0.0987672	0.0914893	-1.07955	0.280343	0.493058	ENSG00000134590.14
AP5Z1	690.951	-0.0875745	0.0811518	-1.07914	0.280524	0.493245	ENSG00000242802.9
HEXB	215.666	0.0748359	0.0693753	1.07871	0.280717	0.493455	ENSG00000049860.14
TRAPPC10	161.452	0.110372	0.102339	1.0785	0.280812	0.493493	ENSG00000160218.13
SLAMF6	327.255	-0.0794368	0.0736992	-1.07785	0.281101	0.493739	ENSG00000162739.14
NUB1	477.732	0.0495047	0.045929	1.07785	0.281099	0.493739	ENSG00000013374.17
RARA	1637.55	0.0886343	0.0822454	1.07768	0.281176	0.493742	ENSG00000131759.18
SDF4	628.259	-0.0730105	0.0677676	-1.07737	0.281317	0.493859	ENSG00000078808.20
COPB2	316.802	0.0563864	0.0523509	1.07708	0.281442	0.49395	ENSG00000184432.11
BTN3A2	955.627	0.10007	0.0929489	1.07661	0.281655	0.494165	ENSG00000186470.14
LINC02908	239.552	0.08708	0.0808939	1.07647	0.281716	0.494165	ENSG00000180539.8
RPL36AL	335.462	0.116908	0.108619	1.07631	0.281788	0.494165	ENSG00000165502.7
RPUSD1	196.296	-0.11233	0.104402	-1.07593	0.281957	0.494211	ENSG00000007376.8
TERF2IP	239.965	0.059001	0.0548376	1.07592	0.281962	0.494211	ENSG00000166848.7
SUMO1	134.758	0.0818568	0.0761204	1.07536	0.282213	0.494392	ENSG00000116030.17
DLGAP4	340.697	0.0543013	0.0504944	1.07539	0.282199	0.494392	ENSG00000080845.19
TLE3	1353.76	0.0871845	0.0811135	1.07484	0.282444	0.494667	ENSG00000140332.18
EIF4G2	991.814	0.090173	0.0840029	1.07345	0.283069	0.49563	ENSG00000110321.19
WDR59	170.842	-0.0455534	0.0424467	-1.07319	0.283185	0.495704	ENSG00000103091.15
ERICH1	408.196	0.0874033	0.0814573	1.07299	0.283273	0.495729	ENSG00000104714.14
SSBP2	128.769	0.126258	0.117704	1.07267	0.283418	0.495852	ENSG00000145687.17
ATP5IF1	181.083	0.0593256	0.0553352	1.07211	0.283669	0.4959	ENSG00000130770.18
CASP10	251.853	0.0466721	0.0435315	1.07214	0.283656	0.4959	ENSG00000003400.16
CYFIP2	1292.41	-0.0408752	0.0381141	-1.07244	0.283521	0.4959	ENSG00000055163.21
DAD1	353.386	0.0648206	0.0605093	1.07125	0.284057	0.496318	ENSG00000129562.11
ATP5F1D	404.983	-0.144063	0.134471	-1.07134	0.284018	0.496318	ENSG00000099624.8
GDI2	589.163	0.0676712	0.0631929	1.07087	0.28423	0.49649	ENSG00000057608.17
STMP1	226.448	0.108166	0.101048	1.07045	0.284418	0.49669	ENSG00000243317.8
LTF	482.9	0.273224	0.255433	1.06965	0.284776	0.497154	ENSG00000012223.13
RAD23A	537.405	-0.100618	0.0940915	-1.06936	0.284908	0.497154	ENSG00000179262.10
CIC	773.678	-0.0788777	0.0737612	-1.06937	0.284905	0.497154	ENSG00000079432.9
RPSA	4129.14	-0.0868998	0.081279	-1.06915	0.285	0.497185	ENSG00000168028.15
ATG4B	636.514	-0.0732362	0.068526	-1.06873	0.285189	0.497385	ENSG00000168397.17
HSD17B10	217.468	-0.0939061	0.0878853	-1.06851	0.285292	0.497433	ENSG00000072506.14
BTG1	1024.42	0.0718278	0.0672372	1.06828	0.285396	0.497486	ENSG00000133639.6
STT3B	193.765	0.12147	0.113727	1.06808	0.285482	0.497506	ENSG00000163527.10
VCF1	217.651	0.112398	0.10526	1.06782	0.285603	0.497586	ENSG00000133193.13
BTBD7	81.8731	0.108155	0.101323	1.06743	0.285778	0.497761	ENSG00000011114.15
FCRL1	92.5137	-0.179268	0.168016	-1.06697	0.285985	0.497992	ENSG00000163534.15
STYXL1	184.048	0.0743038	0.0696552	1.06674	0.286091	0.497997	ENSG00000127952.17
FXYD5	2667.82	-0.102362	0.0959678	-1.06663	0.286138	0.497997	ENSG00000089327.15
TSPAN5	203.948	0.132761	0.124569	1.06576	0.286531	0.498266	ENSG00000168785.8
VPS39	650.346	-0.0473769	0.0444659	-1.06547	0.286665	0.498266	ENSG00000166887.16
WDR73	114.762	-0.0522138	0.0489834	-1.06595	0.286446	0.498266	ENSG00000177082.13
CTDNEP1	213.502	0.0840608	0.0788865	1.06559	0.286609	0.498266	ENSG00000175826.12
ARHGDIA	2086.57	-0.109063	0.102346	-1.06563	0.286589	0.498266	ENSG00000141522.12
POLR2G	283.686	-0.0591862	0.0555685	-1.0651	0.286829	0.498312	ENSG00000168002.12
PRAF2	72.5384	-0.10397	0.0976171	-1.06508	0.286841	0.498312	ENSG00000243279.4
ZNF710	575.907	0.080645	0.0757704	1.06433	0.287177	0.498705	ENSG00000140548.10
MPP1	1005.59	0.102221	0.0960498	1.06425	0.287217	0.498705	ENSG00000130830.15
PTAFR	2374.9	0.0860954	0.0809893	1.06305	0.287761	0.498824	ENSG00000169403.12
DUSP23	92.2087	-0.11292	0.106233	-1.06294	0.287809	0.498824	ENSG00000158716.9
BZW1	134.558	0.117564	0.11052	1.06374	0.287448	0.498824	ENSG00000082153.18
SMC3	73.6689	0.119497	0.112363	1.06349	0.28756	0.498824	ENSG00000108055.11
EHD1	1880.99	-0.0833376	0.0783876	-1.06315	0.287715	0.498824	ENSG00000110047.18
BATF2	76.4607	0.192965	0.181468	1.06335	0.287622	0.498824	ENSG00000168062.10
TBRG1	237.188	0.0547817	0.0515214	1.06328	0.287655	0.498824	ENSG00000154144.13
MARK2	956.069	0.0674037	0.0634246	1.06274	0.2879	0.498853	ENSG00000072518.22
ADCY9	80.4507	-0.101731	0.0958106	-1.06179	0.288332	0.49947	ENSG00000162104.10
KLHL12	97.8544	0.07993	0.0753195	1.06121	0.288593	0.499794	ENSG00000117153.16
MRPL11	86.3463	-0.0844189	0.0795988	-1.06055	0.288893	0.500182	ENSG00000174547.13
ZDHHC4	81.4255	-0.0724046	0.0682976	-1.06013	0.289084	0.500215	ENSG00000136247.15
ANKRD10	202.701	0.0942584	0.0889187	1.06005	0.289121	0.500215	ENSG00000088448.14
NEMF	89.8664	0.132772	0.125255	1.06002	0.289137	0.500215	ENSG00000165525.18
FBH1	305.451	-0.0329562	0.0311126	-1.05926	0.289482	0.500424	ENSG00000134452.20
DPEP3	176.337	0.125491	0.118457	1.05938	0.289426	0.500424	ENSG00000141096.6
UBE2Z	340.356	-0.0417773	0.0394297	-1.05954	0.289354	0.500424	ENSG00000159202.18
PCM1	185.198	0.111441	0.105357	1.05774	0.290174	0.50136	ENSG00000078674.20
SPPL2A	131.582	0.0861846	0.0814777	1.05777	0.29016	0.50136	ENSG00000138600.11
ADD1	1437.64	-0.0426929	0.0403699	-1.05754	0.290264	0.501385	ENSG00000087274.19
MILR1	80.5132	0.112782	0.106662	1.05738	0.29034	0.501386	ENSG00000271605.6
NA	74.6041	-0.0805205	0.0762761	-1.05565	0.29113	0.502514	ENSG00000260997.1
UQCRC2	342.968	0.05871	0.0556168	1.05562	0.291144	0.502514	ENSG00000140740.11
YBX3	1483.54	0.171048	0.162098	1.05522	0.291325	0.502698	ENSG00000060138.13
SEMA4D	2558.8	0.066245	0.0628003	1.05485	0.291493	0.502857	ENSG00000187764.12
GAS7	781.102	0.08272	0.0785278	1.05339	0.292164	0.503885	ENSG00000007237.19
CAMLG	72.0191	0.0798452	0.0758259	1.05301	0.292338	0.504054	ENSG00000164615.6
SHISA5	2860.52	0.0953773	0.0905965	1.05277	0.292446	0.504111	ENSG00000164054.17
CERS2	589.077	0.0512944	0.0487529	1.05213	0.29274	0.504356	ENSG00000143418.20
FBXL12	88.7462	-0.0621412	0.0590555	-1.05225	0.292684	0.504356	ENSG00000127452.9
UBQLN1	187.547	0.0751679	0.0715057	1.05121	0.29316	0.504929	ENSG00000135018.14
PTPN1	393.892	-0.0362905	0.034527	-1.05108	0.293224	0.504929	ENSG00000196396.10
PFKFB4	743.105	0.0919164	0.0874693	1.05084	0.293331	0.504984	ENSG00000114268.12
CTSW	1193.63	-0.136511	0.129948	-1.0505	0.293487	0.505122	ENSG00000172543.9
KCTD5	105.168	-0.061104	0.0581784	-1.05029	0.293587	0.505163	ENSG00000167977.9
CCDC88B	3187.07	-0.0981883	0.0936393	-1.04858	0.294371	0.506383	ENSG00000168071.22
UBE2L3	489.271	-0.0531793	0.0507269	-1.04835	0.294479	0.506438	ENSG00000185651.16
NA	75.9626	0.090581	0.0864226	1.04812	0.294585	0.506489	ENSG00000241170.3
GSTO1	295.169	0.0886814	0.0846463	1.04767	0.294791	0.506581	ENSG00000148834.13
AKAP8	150.683	-0.0445973	0.0425653	-1.04774	0.294759	0.506581	ENSG00000105127.10
COX7A2L	154.277	0.0656749	0.0626986	1.04747	0.294883	0.506609	ENSG00000115944.15
IGKV4-1	133.131	-0.170354	0.162681	-1.04717	0.29502	0.506715	ENSG00000211598.2
IFFO1	424.603	-0.0507869	0.0485366	-1.04636	0.295394	0.507226	ENSG00000010295.20
MYL6	2166.27	0.0982213	0.0939105	1.0459	0.295605	0.507383	ENSG00000092841.19
ATRX	149.771	0.144689	0.138348	1.04583	0.295637	0.507383	ENSG00000085224.23
PIAS3	86.474	-0.0610217	0.0583784	-1.04528	0.295894	0.507605	ENSG00000131788.16
ERC1	130.537	0.118813	0.113694	1.04502	0.296012	0.507605	ENSG00000082805.21
VPS53	304.795	-0.0667055	0.0638495	-1.04473	0.296148	0.507605	ENSG00000141252.21
VPS25	172.763	-0.06048	0.0578902	-1.04474	0.296145	0.507605	ENSG00000131475.7
SIRPB2	914.838	0.0941231	0.0900843	1.04483	0.2961	0.507605	ENSG00000196209.13
UVSSA	273.357	-0.0936556	0.0896658	-1.0445	0.296256	0.507661	ENSG00000163945.19
TMEM131	302.604	0.0640755	0.0613946	1.04367	0.296639	0.508008	ENSG00000075568.17
SNRNP35	150.566	-0.0563222	0.053965	-1.04368	0.296633	0.508008	ENSG00000184209.15
MAP3K7CL	127.513	0.112987	0.10827	1.04356	0.296687	0.508008	ENSG00000156265.16
DOK2	1077.27	-0.0945692	0.0906491	-1.04324	0.296835	0.508078	ENSG00000147443.13
INPP5A	317.107	0.121403	0.116382	1.04315	0.29688	0.508078	ENSG00000068383.19
SCARB1	87.4698	-0.0872651	0.0837036	-1.04255	0.297157	0.508422	ENSG00000073060.17
RPS8	2367.99	-0.0933634	0.0897031	-1.0408	0.297966	0.509587	ENSG00000142937.12
FCRL3	179.36	-0.110483	0.106157	-1.04075	0.297991	0.509587	ENSG00000160856.21
TMEM79	82.8822	-0.0695937	0.0669036	-1.04021	0.298243	0.509757	ENSG00000163472.19
STOML2	164.051	-0.0744508	0.0715651	-1.04032	0.29819	0.509757	ENSG00000165283.16
ZFX	86.6621	0.117322	0.112862	1.03952	0.298564	0.510175	ENSG00000005889.16
PGM1	163.903	0.0632336	0.0608939	1.03842	0.299073	0.510652	ENSG00000079739.17
NEIL1	84.6131	-0.10605	0.102106	-1.03863	0.298978	0.510652	ENSG00000140398.14
CISD3	96.8735	-0.102251	0.0984672	-1.03843	0.299069	0.510652	ENSG00000277972.2
GSDMD	1149.41	-0.0990195	0.0953881	-1.03807	0.299237	0.510802	ENSG00000104518.11
CREG1	181.536	0.096735	0.093253	1.03734	0.299578	0.511252	ENSG00000143162.9
DDB2	186.197	-0.0562925	0.054283	-1.03702	0.299727	0.511376	ENSG00000134574.12
NRF1	142.677	0.0748473	0.0722223	1.03635	0.300041	0.511703	ENSG00000106459.15
KLHDC10	111.259	0.0588007	0.0567422	1.03628	0.300072	0.511703	ENSG00000128607.14
NT5M	73.2277	0.147721	0.142693	1.03523	0.30056	0.512375	ENSG00000205309.14
SNF8	223.976	-0.0699429	0.0675708	-1.0351	0.30062	0.512375	ENSG00000159210.10
VPS35	285.658	0.0561342	0.0542854	1.03406	0.30111	0.513079	ENSG00000069329.18
RFX5	177.542	-0.0583798	0.056468	-1.03386	0.301203	0.513105	ENSG00000143390.18
TMEM184B	389.945	0.0685768	0.0663414	1.03369	0.301279	0.513105	ENSG00000198792.13
SLC37A1	105.558	-0.0593296	0.0574128	-1.03339	0.301423	0.51322	ENSG00000160190.14
HLA-DRB1	3776.7	-0.101083	0.0978483	-1.03306	0.301578	0.513352	ENSG00000196126.12
RPL10P9	115.745	-0.430167	0.416538	-1.03272	0.301736	0.513452	ENSG00000233913.7
ZSCAN32	74.0088	-0.0606887	0.0587727	-1.0326	0.301791	0.513452	ENSG00000140987.21
IDH1	81.0747	0.0933151	0.0904291	1.03191	0.302112	0.513786	ENSG00000138413.14
RPL13A	7726.87	-0.0833833	0.0808093	-1.03185	0.302141	0.513786	ENSG00000142541.18
PRKCZ	233.509	-0.0624715	0.0605616	-1.03154	0.30229	0.513908	ENSG00000067606.17
DENND2D	779.217	-0.0593793	0.0576274	-1.0304	0.302822	0.51455	ENSG00000162777.17
TNKS2	122.715	0.124844	0.121155	1.03045	0.302798	0.51455	ENSG00000107854.6
CNOT4	112.733	0.0977256	0.0949189	1.02957	0.303212	0.515083	ENSG00000080802.21
MAML1	272.866	0.0620113	0.0602582	1.02909	0.303436	0.515331	ENSG00000161021.13
AP3M1	139.578	0.0723402	0.0703347	1.02851	0.303708	0.515662	ENSG00000185009.13
PLBD2	171.074	-0.0784289	0.0762669	-1.02835	0.303786	0.515663	ENSG00000151176.8
SLC24A4	289.805	0.0975449	0.0948842	1.02804	0.30393	0.515777	ENSG00000140090.18
CEBPA	323.881	-0.0917301	0.089273	-1.02752	0.304174	0.516059	ENSG00000245848.3
POLR2B	205.548	0.0860154	0.0837898	1.02656	0.304627	0.516665	ENSG00000047315.17
NINJ2	268.74	0.0831972	0.0810598	1.02637	0.304718	0.516665	ENSG00000171840.13
SIGLEC10	969.653	0.0903264	0.0880141	1.02627	0.304764	0.516665	ENSG00000142512.15
ZNF687	296.165	-0.0680216	0.0663532	-1.02514	0.305295	0.516937	ENSG00000143373.18
HLA-E	22376.3	0.0631215	0.0615626	1.02532	0.305211	0.516937	ENSG00000204592.9
DAPK1	196.493	0.120247	0.117312	1.02502	0.305352	0.516937	ENSG00000196730.13
TSG101	256.016	0.0503747	0.0491219	1.0255	0.305125	0.516937	ENSG00000074319.13
FKBP8	25802.7	0.21521	0.209934	1.02513	0.3053	0.516937	ENSG00000105701.16
MZF1	231.574	-0.0775639	0.0756762	-1.02495	0.305389	0.516937	ENSG00000099326.9
AP2M1	1705.04	-0.08432	0.0822918	-1.02465	0.30553	0.517045	ENSG00000161203.14
PITRM1	201.394	-0.062336	0.0608888	-1.02377	0.305945	0.517615	ENSG00000107959.17
CBLL1	70.6349	0.0960281	0.0938609	1.02309	0.306266	0.518027	ENSG00000105879.13
USF1	950.799	0.0637191	0.06237	1.02163	0.306955	0.519062	ENSG00000158773.14
MFN2	435.51	0.0830537	0.081398	1.02034	0.307567	0.519964	ENSG00000116688.18
CERS6	94.4428	0.125171	0.122806	1.01926	0.308081	0.520437	ENSG00000172292.15
NGLY1	129.676	0.090878	0.0891749	1.0191	0.308156	0.520437	ENSG00000151092.18
RIC8A	516.906	-0.0555046	0.0544822	-1.01876	0.308315	0.520437	ENSG00000177963.15
FLOT2	3764.55	0.0883442	0.0867066	1.01889	0.308257	0.520437	ENSG00000132589.16
FECH	171.564	0.166506	0.163437	1.01878	0.308307	0.520437	ENSG00000066926.13
DMAC2	151.176	-0.069223	0.0679227	-1.01914	0.308135	0.520437	ENSG00000105341.19
RPS19BP1	193.792	-0.0953948	0.0936652	-1.01847	0.308457	0.520545	ENSG00000187051.9
G6PC3	143.341	-0.0910561	0.0894205	-1.01829	0.30854	0.520553	ENSG00000141349.10
DVL3	327.69	0.0543579	0.0534325	1.01732	0.309002	0.520842	ENSG00000161202.20
TMOD1	94.4661	0.175459	0.172508	1.01711	0.309101	0.520842	ENSG00000136842.14
PPFIA1	209.176	0.102213	0.100488	1.01717	0.309074	0.520842	ENSG00000131626.19
CSK	2417.74	-0.0717237	0.0704823	-1.01761	0.308862	0.520842	ENSG00000103653.17
MIDN	816.823	0.0768371	0.0755275	1.01734	0.308992	0.520842	ENSG00000167470.14
ASL	87.7124	-0.0829348	0.0816388	-1.01588	0.309689	0.521306	ENSG00000126522.17
NDUFS3	159.983	-0.0765381	0.075333	-1.016	0.309631	0.521306	ENSG00000213619.11
GDPD5	373.069	-0.0981364	0.0965732	-1.01619	0.309541	0.521306	ENSG00000158555.15
GRB2	1850.46	0.0512419	0.0504249	1.0162	0.309533	0.521306	ENSG00000177885.15
SUMF1	167.639	0.091215	0.0898275	1.01545	0.309894	0.521519	ENSG00000144455.14
BMF	199.765	-0.0600104	0.0591347	-1.01481	0.310197	0.521766	ENSG00000104081.14
RPRD1A	85.0199	0.105669	0.104112	1.01495	0.310128	0.521766	ENSG00000141425.18
ARHGDIB	8779.73	0.0713889	0.0703888	1.01421	0.310483	0.522116	ENSG00000111348.9
ANKH	266.435	0.103211	0.10183	1.01356	0.310792	0.522504	ENSG00000154122.14
CD2	794.046	-0.0840616	0.0830091	-1.01268	0.311213	0.52308	ENSG00000116824.5
IGKV3-15	75.9938	-0.170945	0.168924	-1.01196	0.311555	0.52339	ENSG00000244437.1
FTSJ1	113.599	-0.0580578	0.0573702	-1.01199	0.311545	0.52339	ENSG00000068438.15
NDUFAB1	82.0242	-0.0843538	0.0833817	-1.01166	0.311702	0.523505	ENSG00000004779.10
NPAT	76.4278	0.119389	0.118188	1.01017	0.312415	0.52457	ENSG00000149308.17
AGAP2	492.804	-0.0587862	0.0582479	-1.00924	0.312859	0.525184	ENSG00000135439.12
ANAPC13	78.3384	0.0913349	0.0905952	1.00817	0.313375	0.525919	ENSG00000129055.13
PLEKHG2	130.754	-0.0700164	0.0694634	-1.00796	0.313473	0.525951	ENSG00000090924.15
HMOX2	413.665	-0.0630147	0.0625342	-1.00768	0.313606	0.526041	ENSG00000103415.12
DOK1	421.536	-0.0786443	0.0780582	-1.00751	0.313691	0.526051	ENSG00000115325.14
EIF2B1	165.779	-0.0538605	0.0535523	-1.00575	0.314533	0.527332	ENSG00000111361.13
GALM	108.257	0.079827	0.0793993	1.00539	0.31471	0.527496	ENSG00000143891.17
NUP214	862.624	0.0589492	0.0586509	1.00509	0.314856	0.527607	ENSG00000126883.19
MAN1A1	106.575	0.135235	0.134881	1.00263	0.316039	0.529457	ENSG00000111885.7
IRF1	2645.69	0.057735	0.0576103	1.00216	0.316264	0.529568	ENSG00000125347.15
SAT2	214.681	-0.0785726	0.0784028	-1.00217	0.316263	0.529568	ENSG00000141504.12
TSPYL2	197.934	-0.0764974	0.076362	-1.00177	0.316453	0.529752	ENSG00000184205.14
PRSS33	94.3207	-0.196011	0.195711	-1.00153	0.316571	0.529816	ENSG00000103355.14
FBXW11	126.048	0.107549	0.107466	1.00078	0.316935	0.530292	ENSG00000072803.18
AHCYL2	118.449	0.107925	0.107878	1.00043	0.317103	0.530439	ENSG00000158467.17
EPG5	169.833	0.0850604	0.085038	1.00026	0.317183	0.530441	ENSG00000152223.16
VPS18	301.761	-0.0793779	0.0794074	-0.999629	0.31749	0.530807	ENSG00000104142.11
ARHGAP33	74.6289	-0.0883642	0.0884099	-0.999482	0.317561	0.530807	ENSG00000004777.19
ABCA2	560.819	-0.0760499	0.0761027	-0.999306	0.317647	0.530817	ENSG00000107331.18
MAU2	587.248	0.0542225	0.0542729	0.99907	0.317761	0.530875	ENSG00000129933.21
UAP1L1	121.762	-0.0991741	0.0993036	-0.998696	0.317942	0.531045	ENSG00000197355.11
SEL1L3	199.698	-0.0889737	0.0891584	-0.997928	0.318314	0.531533	ENSG00000091490.11
PSMD4	648.824	-0.0657977	0.0659667	-0.997439	0.318552	0.531796	ENSG00000159352.16
TOP2B	229.332	0.0955744	0.0958774	0.996839	0.318843	0.532149	ENSG00000077097.17
ATXN7L3B	221.872	-0.0563023	0.0565066	-0.996385	0.319063	0.532384	ENSG00000253719.4
TUBA1C	222.527	0.0635613	0.0638219	0.995918	0.31929	0.532525	ENSG00000167553.17
KDM5C	609.924	-0.0454486	0.0456365	-0.995882	0.319308	0.532525	ENSG00000126012.13
MLH1	93.7786	-0.0490906	0.0493061	-0.995631	0.31943	0.532596	ENSG00000076242.16
LRWD1	288.057	0.0999043	0.100408	0.994983	0.319744	0.532987	ENSG00000161036.13
PLPP5	84.7876	-0.096741	0.0972548	-0.994717	0.319874	0.532998	ENSG00000147535.17
ZNF18	107.207	0.0603306	0.0606556	0.994642	0.319911	0.532998	ENSG00000154957.14
TRIM58	539.404	0.172985	0.173955	0.994423	0.320017	0.533042	ENSG00000162722.9
BRAP	100.947	0.0539198	0.0542663	0.993615	0.32041	0.533564	ENSG00000089234.16
ATP6V1G1	141.46	0.0847711	0.0853343	0.9934	0.320515	0.533605	ENSG00000136888.8
ARSG	155.315	0.109868	0.110638	0.993047	0.320687	0.533759	ENSG00000141337.13
FTL	33332.8	0.111654	0.11246	0.992837	0.32079	0.533796	ENSG00000087086.15
TMEM268	118.983	-0.0646242	0.065113	-0.992494	0.320957	0.533941	ENSG00000157693.15
PIGG	222.97	-0.0432114	0.0435541	-0.992132	0.321133	0.533968	ENSG00000174227.16
STK11	555.771	-0.0897655	0.0904691	-0.992223	0.321089	0.533968	ENSG00000118046.17
RNF40	700.25	-0.064737	0.0652741	-0.991771	0.321309	0.534128	ENSG00000103549.22
PHC3	163.191	0.120654	0.121808	0.990531	0.321915	0.534543	ENSG00000173889.16
GPRIN3	79.8763	0.121388	0.122536	0.990629	0.321867	0.534543	ENSG00000185477.5
AFF4	115.872	0.113996	0.115108	0.99034	0.322008	0.534543	ENSG00000072364.13
RNASEH2B	127.795	-0.0676676	0.068313	-0.990553	0.321904	0.534543	ENSG00000136104.21
RAD51-AS1	125.027	-0.0564123	0.0569663	-0.990274	0.32204	0.534543	ENSG00000245849.8
MMP24OS	124.341	0.0792935	0.0800068	0.991085	0.321644	0.534543	ENSG00000126005.17
PIP5K1C	419.389	-0.0679025	0.0685823	-0.990089	0.322131	0.534561	ENSG00000186111.11
CCDC92	191.09	-0.0704031	0.0711221	-0.98989	0.322228	0.534589	ENSG00000119242.9
BBC3	170.415	-0.0958397	0.0969689	-0.988355	0.322979	0.535701	ENSG00000105327.18
NA	81.186	0.101829	0.103141	0.987286	0.323503	0.535772	ENSG00000253320.7
KLRB1	143.816	-0.120715	0.12229	-0.98712	0.323584	0.535772	ENSG00000111796.4
GNB5	74.9664	-0.0758322	0.0767531	-0.988002	0.323152	0.535772	ENSG00000069966.19
SPSB3	811.945	-0.0886039	0.0897388	-0.987353	0.32347	0.535772	ENSG00000162032.16
PREX1	3608.65	0.0929334	0.0941318	0.987268	0.323511	0.535772	ENSG00000124126.14
TOP3B	180.889	-0.057307	0.05802	-0.987711	0.323294	0.535772	ENSG00000100038.20
XIST	150.329	-0.160568	0.162636	-0.987286	0.323502	0.535772	ENSG00000229807.13
MRPL43	131.994	-0.0683673	0.0692844	-0.986763	0.323759	0.535912	ENSG00000055950.17
SNX19	211.319	0.0741749	0.0751808	0.98662	0.323829	0.535912	ENSG00000120451.11
PIM2	923.754	0.0475744	0.0482407	0.986188	0.324041	0.53613	ENSG00000102096.9
FGD5-AS1	140.917	0.0884581	0.0897351	0.98577	0.324246	0.536336	ENSG00000225733.8
UBE2L6	944.263	0.0897545	0.0911171	0.985046	0.324602	0.536792	ENSG00000156587.16
SMU1	171.419	0.0491597	0.049926	0.984651	0.324795	0.536979	ENSG00000122692.9
CTTN	96.5161	0.130735	0.132808	0.984395	0.324921	0.537054	ENSG00000085733.16
TMEM43	104.708	0.0798802	0.0811673	0.984143	0.325045	0.537126	ENSG00000170876.8
TTC13	107.836	0.0880649	0.0895842	0.983041	0.325587	0.537888	ENSG00000143643.13
BRMS1	458.309	-0.0814635	0.0828931	-0.982754	0.325729	0.537989	ENSG00000174744.14
CD37	3516.43	-0.0809008	0.0823412	-0.982508	0.32585	0.538056	ENSG00000104894.12
PPP3CB	123.488	0.0823	0.083855	0.981456	0.326368	0.538777	ENSG00000107758.16
RGS3	410.513	-0.0524443	0.0534812	-0.980612	0.326784	0.539331	ENSG00000138835.24
NA	91.2911	-0.0878661	0.0896527	-0.980073	0.32705	0.539637	ENSG00000232931.6
TRIM3	74.6179	-0.0670257	0.0684137	-0.979712	0.327228	0.539797	ENSG00000110171.21
BLVRB	974.052	0.147656	0.150811	0.979075	0.327543	0.540182	ENSG00000090013.11
SLC25A11	372.201	-0.0730604	0.0746624	-0.978543	0.327806	0.540483	ENSG00000108528.14
MAPK8IP3	799.428	-0.0593767	0.0606936	-0.978302	0.327925	0.540546	ENSG00000138834.15
CPVL	535.068	0.0760924	0.0778484	0.977443	0.32835	0.541099	ENSG00000106066.15
SLC9A8	535.758	0.0669658	0.0685216	0.977295	0.328423	0.541099	ENSG00000197818.12
MOB3B	69.9953	0.117717	0.120473	0.977126	0.328507	0.541104	ENSG00000120162.10
SELENOF	233.686	0.0756283	0.0774176	0.976888	0.328625	0.541164	ENSG00000183291.18
UBTD1	134.676	0.096871	0.099292	0.975618	0.329254	0.542066	ENSG00000165886.5
MEA1	135.795	-0.076081	0.078132	-0.973749	0.330181	0.543319	ENSG00000124733.5
STARD3	625.306	-0.0578294	0.0593979	-0.973592	0.330259	0.543319	ENSG00000131748.16
DAPK3	233.699	-0.0900749	0.0924919	-0.973868	0.330122	0.543319	ENSG00000167657.14
CCDC9	241.93	-0.0843141	0.0866176	-0.973406	0.330352	0.543337	ENSG00000105321.14
DGKZ	2199.12	-0.0693075	0.0712603	-0.972597	0.330754	0.54373	ENSG00000149091.15
CHPT1	158.77	0.117497	0.120798	0.972669	0.330718	0.54373	ENSG00000111666.11
HADHA	888.141	-0.0529767	0.0545021	-0.972012	0.331045	0.543943	ENSG00000084754.12
CEP95	87.4066	0.0917089	0.0943595	0.97191	0.331095	0.543943	ENSG00000258890.8
RPN2	539.743	-0.0427081	0.0439454	-0.971845	0.331128	0.543943	ENSG00000118705.18
PANX2	259.005	0.110232	0.113485	0.971336	0.331381	0.544225	ENSG00000073150.14
PEF1	418.242	-0.0598227	0.0616237	-0.970773	0.331661	0.544525	ENSG00000162517.13
TLK1	120.478	0.116209	0.119724	0.970642	0.331727	0.544525	ENSG00000198586.14
DCAKD	126.373	-0.0592571	0.0610746	-0.970242	0.331926	0.544718	ENSG00000172992.13
MXD4	715.415	-0.0832276	0.085857	-0.969375	0.332358	0.545267	ENSG00000123933.17
PRKY	140.097	0.121539	0.125395	0.969243	0.332424	0.545267	ENSG00000099725.14
ANKRD17	218.754	0.100756	0.104043	0.968413	0.332838	0.545445	ENSG00000132466.20
ZCCHC7	219.356	0.142108	0.146677	0.96885	0.33262	0.545445	ENSG00000147905.18
FMNL3	228.832	-0.0582598	0.0601537	-0.968516	0.332787	0.545445	ENSG00000161791.14
MESD	101.903	-0.0531673	0.0549039	-0.96837	0.33286	0.545445	ENSG00000117899.11
DENR	76.9003	0.0882428	0.0911485	0.968122	0.332984	0.545514	ENSG00000139726.11
MED14	95.7898	0.0853711	0.0881971	0.967958	0.333066	0.545514	ENSG00000180182.11
TRAPPC1	712.228	-0.0850365	0.0879283	-0.967112	0.333488	0.545938	ENSG00000170043.12
SLC44A2	3417.77	0.0635556	0.0657102	0.96721	0.333439	0.545938	ENSG00000129353.15
PCMT1	147.917	0.076329	0.0790517	0.965557	0.334266	0.547068	ENSG00000120265.21
COA3	91.2623	-0.0770295	0.0797898	-0.965405	0.334342	0.547068	ENSG00000183978.8
RAP1B	291.569	0.114857	0.119028	0.964961	0.334565	0.547298	ENSG00000127314.18
CLU	996.059	0.157144	0.162951	0.964364	0.334863	0.547652	ENSG00000120885.22
TIGIT	92.5134	-0.0926354	0.0960793	-0.964155	0.334968	0.547689	ENSG00000181847.12
PRPF3	328.36	0.0378662	0.0393005	0.963505	0.335294	0.547953	ENSG00000117360.13
FHOD1	342.389	-0.0591524	0.0613839	-0.963646	0.335223	0.547953	ENSG00000135723.14
BPGM	122.928	0.162084	0.168307	0.96303	0.335533	0.548209	ENSG00000172331.12
UQCRQ	91.1421	0.0983331	0.102274	0.961467	0.336317	0.549093	ENSG00000164405.11
TNPO3	260.028	0.048324	0.0502462	0.961744	0.336178	0.549093	ENSG00000064419.14
MRPL52	140.647	-0.0666948	0.0693682	-0.961461	0.336321	0.549093	ENSG00000172590.18
PIP4P1	232.269	-0.0421427	0.0438432	-0.961213	0.336445	0.549162	ENSG00000165782.11
SUSD1	152.908	0.0571819	0.0595217	0.960691	0.336707	0.549456	ENSG00000106868.17
ATP6V0B	1847.98	0.0773175	0.080555	0.95981	0.337151	0.549547	ENSG00000117410.14
TPM2	117.786	-0.107811	0.112329	-0.959779	0.337166	0.549547	ENSG00000198467.16
HIF1AN	363.631	-0.0410173	0.042737	-0.959762	0.337175	0.549547	ENSG00000166135.14
DHRS4	84.3611	0.079507	0.0828178	0.960024	0.337043	0.549547	ENSG00000157326.19
FTX	459.642	0.119958	0.124945	0.960082	0.337014	0.549547	ENSG00000230590.13
ZNF513	117.7	-0.0653809	0.068256	-0.957876	0.338125	0.550009	ENSG00000163795.14
UBR3	87.6832	0.128794	0.134493	0.957624	0.338252	0.550009	ENSG00000144357.18
NA	101.849	-0.0789518	0.0824307	-0.957795	0.338166	0.550009	ENSG00000291201.1
MEF2C	128.605	0.102916	0.107477	0.957563	0.338283	0.550009	ENSG00000081189.17
CANX	436.613	0.0703791	0.0734063	0.958762	0.337679	0.550009	ENSG00000127022.16
BMAL1	214.615	0.0973626	0.101643	0.957888	0.338119	0.550009	ENSG00000133794.20
GNG2	340.136	0.0713918	0.0744439	0.959002	0.337558	0.550009	ENSG00000186469.9
CHMP1A	758.974	-0.0726424	0.075773	-0.958685	0.337718	0.550009	ENSG00000131165.16
ADNP	183.024	0.0766909	0.0800795	0.957684	0.338222	0.550009	ENSG00000101126.18
SRRD	110.506	0.110958	0.115777	0.958381	0.33787	0.550009	ENSG00000100104.13
VIPR1	200.23	0.0584047	0.0610475	0.956708	0.338715	0.550283	ENSG00000114812.13
OTULINL	88.2526	0.0810542	0.0847094	0.95685	0.338643	0.550283	ENSG00000145569.6
MPG	175.983	-0.080375	0.0840237	-0.956575	0.338782	0.550283	ENSG00000103152.12
CSNK2A2	135.248	-0.0462947	0.0483756	-0.956984	0.338575	0.550283	ENSG00000070770.10
SCAMP4	235.042	-0.0731766	0.0765245	-0.95625	0.338946	0.550416	ENSG00000227500.11
ATXN2L	649.701	-0.0553642	0.0579312	-0.955688	0.33923	0.550609	ENSG00000168488.19
RINL	150.987	-0.0480106	0.0502294	-0.955826	0.33916	0.550609	ENSG00000187994.14
ITGB5	85.2085	0.12943	0.135534	0.954965	0.339595	0.550989	ENSG00000082781.12
RALY	1377.49	-0.0632457	0.0662329	-0.954898	0.339629	0.550989	ENSG00000125970.12
KLF2	1711.03	-0.10123	0.106094	-0.95415	0.340008	0.551469	ENSG00000127528.6
POGZ	228.095	0.0610352	0.0639918	0.953798	0.340186	0.551622	ENSG00000143442.23
PEA15	241.168	-0.0590529	0.0619239	-0.953637	0.340268	0.551622	ENSG00000162734.13
DNTTIP2	70.0885	0.101957	0.107061	0.952324	0.340933	0.551983	ENSG00000067334.14
DENND4B	1010.56	-0.0417637	0.0438282	-0.952894	0.340644	0.551983	ENSG00000198837.10
RPL29	2786.95	-0.0784913	0.0824377	-0.952129	0.341032	0.551983	ENSG00000162244.12
STAG1	264.327	0.135052	0.141743	0.952796	0.340693	0.551983	ENSG00000118007.13
DHX15	161.651	0.0830755	0.0873119	0.95148	0.341361	0.551983	ENSG00000109606.13
COMMD9	228.228	-0.0643163	0.0675313	-0.952392	0.340898	0.551983	ENSG00000110442.12
MALAT1	4080.86	0.150589	0.158259	0.951539	0.341331	0.551983	ENSG00000251562.10
POMP	107.965	0.0819605	0.0861021	0.951898	0.341148	0.551983	ENSG00000132963.9
DHRS7	496.3	0.0620775	0.0652192	0.951829	0.341184	0.551983	ENSG00000100612.14
MBTPS1	262.479	-0.0500527	0.0525773	-0.951984	0.341105	0.551983	ENSG00000140943.18
SETD4	85.9687	-0.0508446	0.0534417	-0.951402	0.3414	0.551983	ENSG00000185917.14
TMEM222	452.097	-0.0683847	0.0719196	-0.95085	0.341681	0.552302	ENSG00000186501.15
CAMK1D	1567.64	0.137169	0.144293	0.950626	0.341794	0.552352	ENSG00000183049.14
CALR	1105.47	-0.0624252	0.0657371	-0.94962	0.342306	0.553044	ENSG00000179218.15
TSPYL1	140.077	-0.0609167	0.0642197	-0.948567	0.342841	0.553507	ENSG00000189241.8
NA	99.4744	-0.0977189	0.103015	-0.948585	0.342832	0.553507	ENSG00000284707.2
ST6GALNAC4	256.754	0.144098	0.151906	0.948599	0.342825	0.553507	ENSG00000136840.19
SMARCD3	288.933	0.0829895	0.0875198	0.948237	0.343009	0.553645	ENSG00000082014.17
SRC	157.166	-0.0700867	0.0739483	-0.947779	0.343242	0.553867	ENSG00000197122.13
GNAS	4450.47	0.0817551	0.0862723	0.94764	0.343313	0.553867	ENSG00000087460.29
SPTB	116.979	0.179135	0.189178	0.946914	0.343683	0.554196	ENSG00000070182.21
FOXN3	556.603	0.0960417	0.101419	0.946975	0.343652	0.554196	ENSG00000053254.16
H2AX	88.6781	-0.11871	0.125431	-0.946417	0.343936	0.55447	ENSG00000188486.4
PLEKHM2	644.364	-0.0594849	0.0629356	-0.94517	0.344572	0.554812	ENSG00000116786.13
STK40	2054.81	0.070607	0.074696	0.945258	0.344527	0.554812	ENSG00000196182.11
ZNF767P	286.652	-0.055866	0.0590904	-0.945432	0.344438	0.554812	ENSG00000291118.1
EEF1D	2959.32	-0.0673721	0.0712375	-0.94574	0.344281	0.554812	ENSG00000104529.19
RALGPS1	87.4948	0.0950533	0.100583	0.945023	0.344647	0.554812	ENSG00000136828.19
ALOX5AP	1994.95	0.0968996	0.102509	0.945275	0.344518	0.554812	ENSG00000132965.10
SNHG1	170.086	-0.0636945	0.0674242	-0.944684	0.34482	0.554822	ENSG00000255717.9
CCL4	96.2381	-0.0997435	0.105582	-0.944705	0.344809	0.554822	ENSG00000275302.2
ERCC3	169.707	-0.0417142	0.0442107	-0.943532	0.345409	0.555636	ENSG00000163161.14
FAM174C	180.822	-0.108593	0.115144	-0.943111	0.345624	0.555848	ENSG00000228300.14
CD9	70.7236	0.129882	0.137753	0.942866	0.34575	0.555916	ENSG00000010278.15
STRN3	85.4574	0.165033	0.175192	0.942012	0.346187	0.556484	ENSG00000196792.12
ARHGAP17	286.99	-0.0492001	0.0522614	-0.941425	0.346487	0.556834	ENSG00000140750.17
CDK11B	260.872	-0.0531454	0.0565392	-0.939974	0.347231	0.557552	ENSG00000248333.9
MOSPD3	85.5055	-0.0873168	0.0929161	-0.939738	0.347352	0.557552	ENSG00000106330.12
ATP5F1C	197.872	0.0786856	0.0837294	0.93976	0.347341	0.557552	ENSG00000165629.20
RPS26	1152.45	-0.159495	0.16961	-0.94036	0.347033	0.557552	ENSG00000197728.11
PKNOX1	116.917	0.0712051	0.0757381	0.940148	0.347142	0.557552	ENSG00000160199.15
AATBC	152.27	-0.0782155	0.0832806	-0.93918	0.347638	0.557877	ENSG00000215458.8
EPC2	93.5028	0.134805	0.143594	0.938791	0.347838	0.558063	ENSG00000135999.12
CAPRIN1	256.643	0.0730844	0.0778764	0.938466	0.348005	0.558109	ENSG00000135387.21
LPCAT3	260.512	0.0553988	0.0590347	0.93841	0.348034	0.558109	ENSG00000111684.11
CHI3L1	1965.23	0.155029	0.165291	0.937913	0.348289	0.558243	ENSG00000133048.13
STOM	325.078	0.0788485	0.0840579	0.938025	0.348231	0.558243	ENSG00000148175.13
ZBTB1	72.0348	0.123582	0.131784	0.937759	0.348368	0.558243	ENSG00000126804.14
DCAF1	124.57	-0.0568562	0.0606536	-0.937393	0.348557	0.55841	ENSG00000145041.16
AAGAB	114.106	-0.0543975	0.0580438	-0.937181	0.348666	0.558451	ENSG00000103591.13
ANXA4	111.233	-0.0517722	0.0553995	-0.934525	0.350033	0.560398	ENSG00000196975.16
SIRT2	527.669	-0.0579718	0.0620355	-0.934494	0.350049	0.560398	ENSG00000068903.21
ZNF683	143.56	-0.23908	0.256206	-0.933156	0.35074	0.56083	ENSG00000176083.18
SFSWAP	308.878	-0.0418445	0.0448125	-0.933769	0.350423	0.56083	ENSG00000061936.10
NFATC3	401.481	-0.0489382	0.0524385	-0.933248	0.350692	0.56083	ENSG00000072736.19
SMCR8	210.876	0.0567502	0.060796	0.933454	0.350585	0.56083	ENSG00000176994.11
NA	111.303	0.251193	0.269075	0.933544	0.350539	0.56083	ENSG00000211673.2
PDLIM7	1753.48	0.106645	0.114318	0.932881	0.350881	0.560922	ENSG00000196923.14
WIPF2	359.316	0.0537308	0.0576282	0.932369	0.351146	0.561211	ENSG00000171475.14
B3GNTL1	373.788	0.0821166	0.0881127	0.931949	0.351363	0.561289	ENSG00000175711.9
NCF4	3573.44	0.0882513	0.0946837	0.932064	0.351304	0.561289	ENSG00000100365.16
MTHFR	225.044	-0.0468838	0.0503546	-0.931072	0.351817	0.561879	ENSG00000177000.13
ATG7	663.112	0.0876379	0.0941848	0.930489	0.352118	0.562225	ENSG00000197548.13
RUNDC1	95.1892	0.0521658	0.0560963	0.929933	0.352406	0.562551	ENSG00000198863.8
LIG3	89.0659	-0.0577458	0.0621209	-0.929571	0.352593	0.562715	ENSG00000005156.12
PITPNM2	164.627	-0.0802698	0.0863796	-0.929268	0.35275	0.562746	ENSG00000090975.14
RTF2	367.727	0.0539337	0.0580427	0.929208	0.352781	0.562746	ENSG00000022277.13
FAAH	123.323	-0.102705	0.110722	-0.927594	0.353618	0.563877	ENSG00000117480.16
UHMK1	117.388	0.1148	0.123772	0.927515	0.353659	0.563877	ENSG00000152332.16
XPR1	74.0973	0.107184	0.115615	0.927076	0.353887	0.563939	ENSG00000143324.14
NA	91.0646	-0.0866605	0.0934927	-0.926924	0.353966	0.563939	ENSG00000245910.9
SYAP1	91.7976	0.0558357	0.0602464	0.926788	0.354036	0.563939	ENSG00000169895.6
UBQLN2	117.26	0.077973	0.0840884	0.927274	0.353785	0.563939	ENSG00000188021.9
ASH2L	174.259	0.0372119	0.0402052	0.92555	0.35468	0.56483	ENSG00000129691.16
MAD2L1BP	95.7277	0.0592179	0.0639933	0.925377	0.35477	0.564837	ENSG00000124688.14
GNPDA1	100.216	-0.0594345	0.0642754	-0.924685	0.35513	0.565006	ENSG00000113552.16
MOB2	317.989	-0.0629269	0.068042	-0.924824	0.355057	0.565006	ENSG00000182208.15
PGP	153.703	-0.0610627	0.0660182	-0.924939	0.354998	0.565006	ENSG00000184207.9
SLC35E2B	372.393	-0.0622238	0.0673811	-0.92346	0.355767	0.565077	ENSG00000189339.12
TP53I11	683.221	0.0939847	0.101714	0.92401	0.355481	0.565077	ENSG00000175274.19
TRIP4	115.992	0.0590145	0.0638448	0.924344	0.355307	0.565077	ENSG00000103671.10
ARMC7	165.082	-0.0657416	0.0711872	-0.923502	0.355745	0.565077	ENSG00000125449.7
NPEPL1	117.734	-0.0984607	0.106595	-0.923691	0.355647	0.565077	ENSG00000215440.12
TMEM50B	154.693	-0.0574739	0.0622339	-0.923515	0.355739	0.565077	ENSG00000142188.17
SMDT1	188.364	-0.0869557	0.0941445	-0.923641	0.355673	0.565077	ENSG00000183172.9
TASOR	139.251	0.0888758	0.096308	0.922829	0.356096	0.565343	ENSG00000163946.14
NAA50	123.969	0.0867543	0.0940106	0.922813	0.356104	0.565343	ENSG00000121579.14
KATNB1	196.558	-0.0674068	0.0730668	-0.922537	0.356249	0.565438	ENSG00000140854.13
ECPAS	182.41	0.0541683	0.0587817	0.921518	0.35678	0.566147	ENSG00000136813.15
GABPB2	86.2047	-0.0748308	0.0812379	-0.921132	0.356981	0.566331	ENSG00000143458.12
MAPKAPK5-AS1	72.4849	-0.0718726	0.0780485	-0.920871	0.357118	0.566413	ENSG00000234608.9
ZNF44	124.698	-0.062268	0.0677115	-0.919608	0.357778	0.567325	ENSG00000197857.16
DOCK2	1982.37	0.0596945	0.0649391	0.919238	0.357971	0.567479	ENSG00000134516.20
BCL2L13	142.406	0.0431497	0.0469479	0.919096	0.358045	0.567479	ENSG00000099968.18
PSMD1	178.179	0.0472113	0.0514516	0.917587	0.358835	0.568057	ENSG00000173692.14
DPH7	150.709	-0.0489868	0.0533566	-0.918102	0.358566	0.568057	ENSG00000148399.13
CELF1	614.094	0.056594	0.0616699	0.917693	0.35878	0.568057	ENSG00000149187.19
VPS37C	194.234	0.0638446	0.0695576	0.917867	0.358688	0.568057	ENSG00000167987.11
GPR162	191.506	0.122657	0.133607	0.918041	0.358597	0.568057	ENSG00000250510.8
EIF1	2516.62	-0.0586612	0.0639448	-0.917373	0.358947	0.568099	ENSG00000173812.11
CCDC28A	128.204	0.0623834	0.0680516	0.916707	0.359296	0.568249	ENSG00000024862.18
ATXN2	150.198	0.0843402	0.0919879	0.916862	0.359215	0.568249	ENSG00000204842.18
SMURF2	109.922	0.106213	0.115864	0.916704	0.359298	0.568249	ENSG00000108854.16
TXNDC11	206.328	-0.0443305	0.0483826	-0.916248	0.359537	0.568493	ENSG00000153066.13
SRSF9	349.425	-0.041474	0.0452947	-0.915649	0.359851	0.56872	ENSG00000111786.10
CST7	1308.65	0.10087	0.110157	0.915697	0.359826	0.56872	ENSG00000077984.6
NA	217.325	0.0787409	0.0860766	0.914777	0.360309	0.569308	ENSG00000273734.1
LRPPRC	123.016	-0.0783331	0.0858332	-0.91262	0.361442	0.570694	ENSG00000138095.20
VIRMA	139.5	0.0501645	0.0549483	0.91294	0.361274	0.570694	ENSG00000164944.12
UNC119B	104.542	-0.0600687	0.0658095	-0.912767	0.361365	0.570694	ENSG00000175970.11
PHAF1	130.28	-0.0440467	0.0482741	-0.91243	0.361543	0.570717	ENSG00000125149.12
ETHE1	183.568	-0.0775391	0.0850493	-0.911696	0.361929	0.571192	ENSG00000105755.8
GPATCH3	98.6821	-0.0662903	0.0727393	-0.911341	0.362116	0.571216	ENSG00000198746.13
TREML1	249.75	0.148496	0.162927	0.911421	0.362073	0.571216	ENSG00000161911.12
THEMIS2	2350.7	0.0625035	0.0686047	0.911067	0.36226	0.571224	ENSG00000130775.16
TRERF1	414.816	0.0909235	0.0998194	0.91088	0.362359	0.571224	ENSG00000124496.13
PISD	1153.73	0.073751	0.08097	0.910844	0.362378	0.571224	ENSG00000241878.12
USP8	128.678	0.0805656	0.0885029	0.910316	0.362656	0.571528	ENSG00000138592.14
NIBAN2	249.316	-0.0812266	0.0892832	-0.909764	0.362947	0.571774	ENSG00000136830.12
OTUB1	718.069	-0.0719355	0.0790764	-0.909695	0.362983	0.571774	ENSG00000167770.13
ZNF318	116.338	-0.0604461	0.0665504	-0.908276	0.363732	0.572818	ENSG00000171467.16
NR1H2	615.237	-0.0765163	0.0843014	-0.907651	0.364062	0.573203	ENSG00000131408.15
ACSL5	224.478	-0.0441269	0.0486588	-0.906864	0.364479	0.573723	ENSG00000197142.11
BRD2	1121.9	-0.0378746	0.0417724	-0.90669	0.364571	0.573732	ENSG00000204256.14
TRG-AS1	91.7988	-0.0909259	0.100368	-0.905928	0.364974	0.574231	ENSG00000281103.4
FAM107B	408.658	0.0787257	0.0869364	0.905556	0.365171	0.574406	ENSG00000065809.14
SDCCAG8	105.279	0.0876434	0.0968126	0.905289	0.365312	0.574493	ENSG00000054282.16
ANO10	142.983	0.0654348	0.0724022	0.903768	0.366118	0.575505	ENSG00000160746.13
NLRP12	728.829	0.0778574	0.0861493	0.903749	0.366129	0.575505	ENSG00000142405.23
AP4B1	172.12	-0.0500594	0.0554462	-0.902846	0.366607	0.575727	ENSG00000134262.13
EPRS1	178.209	-0.0661571	0.0732474	-0.9032	0.36642	0.575727	ENSG00000136628.18
LIMK1	236.148	-0.0699105	0.0774103	-0.903117	0.366464	0.575727	ENSG00000106683.15
ZNF688	98.4067	-0.0854043	0.094596	-0.902832	0.366615	0.575727	ENSG00000229809.9
IFI35	463.741	0.116745	0.129343	0.902595	0.366741	0.57579	ENSG00000068079.8
UBE2K	220.901	0.0793397	0.0879392	0.902211	0.366945	0.575974	ENSG00000078140.14
ZNF800	97.5989	0.0534966	0.0593278	0.901713	0.367209	0.576254	ENSG00000048405.11
NUTF2	220.412	-0.0546229	0.060594	-0.901457	0.367346	0.576332	ENSG00000102898.13
ABTB1	6295.21	0.089061	0.0988346	0.901112	0.367529	0.576484	ENSG00000114626.18
DNAJC8	181.774	0.0616479	0.0684361	0.900809	0.36769	0.576601	ENSG00000126698.11
ELF4	764.303	0.0456692	0.0507249	0.90033	0.367945	0.576864	ENSG00000102034.18
VPS28	1198.79	-0.0814473	0.0904955	-0.900015	0.368112	0.576992	ENSG00000160948.14
CA5B	91.2769	-0.0654508	0.0727427	-0.899758	0.368249	0.577071	ENSG00000169239.13
NA	170.643	0.16794	0.186749	0.899282	0.368503	0.577332	ENSG00000236304.3
CD99L2	199.498	-0.0465923	0.0518338	-0.898878	0.368718	0.577533	ENSG00000102181.21
CNTRL	176.061	0.0842873	0.0938631	0.897981	0.369196	0.577893	ENSG00000119397.19
RAP1GAP2	1111.18	0.0830397	0.092476	0.89796	0.369207	0.577893	ENSG00000132359.16
BTK	373.062	0.0515298	0.0573661	0.898261	0.369046	0.577893	ENSG00000010671.18
DCAF15	390.859	-0.0578561	0.0644427	-0.897791	0.369297	0.577898	ENSG00000132017.11
CTDSP1	2001.27	-0.0655974	0.0731433	-0.896834	0.369807	0.578434	ENSG00000144579.8
PTPN11	73.2646	0.0955136	0.106502	0.896825	0.369813	0.578434	ENSG00000179295.19
DHDDS	106.293	-0.0424058	0.0473071	-0.896394	0.370043	0.578658	ENSG00000117682.18
DOP1B	166.211	0.0646244	0.0721221	0.896041	0.370231	0.578817	ENSG00000142197.13
IFT122	109.812	-0.0601657	0.0671833	-0.895545	0.370496	0.579066	ENSG00000163913.14
TRIM66	161.005	-0.0769096	0.0858925	-0.895417	0.370564	0.579066	ENSG00000166436.18
NKTR	247.339	0.09037	0.100964	0.895075	0.370747	0.579081	ENSG00000114857.19
ARID3A	351.725	0.0672308	0.0751078	0.895124	0.370721	0.579081	ENSG00000116017.11
HDLBP	1066.37	-0.0494631	0.0552863	-0.894671	0.370963	0.579283	ENSG00000115677.18
DGUOK	224.925	-0.0317902	0.0355571	-0.894059	0.371291	0.579369	ENSG00000114956.20
TAGLN	328.915	-0.0907461	0.101501	-0.894041	0.3713	0.579369	ENSG00000149591.17
CDS2	503.328	0.0568756	0.0636055	0.894193	0.371219	0.579369	ENSG00000101290.14
PHF8	211.847	0.0466433	0.0521784	0.893918	0.371366	0.579369	ENSG00000172943.21
CBX1	122.241	0.0607291	0.0679548	0.893669	0.371499	0.579441	ENSG00000108468.15
STARD7	283.481	-0.0471961	0.052831	-0.893341	0.371675	0.57958	ENSG00000084090.14
ACTMAP	75.8602	-0.0766106	0.0857916	-0.892985	0.371865	0.579741	ENSG00000188493.15
LINC01599	156.773	-0.0616906	0.0691369	-0.892297	0.372234	0.58018	ENSG00000214900.13
FYCO1	105.958	-0.066366	0.0744866	-0.890979	0.37294	0.580888	ENSG00000163820.16
LHPP	202.466	-0.0749954	0.0841735	-0.890962	0.372949	0.580888	ENSG00000107902.14
DPEP2	2449.18	0.0716913	0.0804628	0.890986	0.372936	0.580888	ENSG00000167261.14
YIF1B	322.398	-0.0804983	0.0904064	-0.890405	0.373248	0.581218	ENSG00000167645.17
MTCH1	952.719	-0.0398797	0.0448367	-0.889442	0.373766	0.581888	ENSG00000137409.21
NINJ1	1923.34	0.0814832	0.0916545	0.889026	0.373989	0.581964	ENSG00000131669.10
HSP90AA1	543.233	0.105233	0.118366	0.889048	0.373977	0.581964	ENSG00000080824.19
CNOT8	218.853	0.0709493	0.0798538	0.88849	0.374277	0.582277	ENSG00000155508.14
GGA3	548.469	-0.0441806	0.0497451	-0.888139	0.374466	0.58233	ENSG00000125447.18
UTY	212.281	0.125367	0.141163	0.888102	0.374486	0.58233	ENSG00000183878.16
NIPAL3	121.616	-0.0618811	0.0696936	-0.887902	0.374593	0.582361	ENSG00000001461.17
NADK	2637.37	0.069553	0.0785223	0.885773	0.37574	0.583871	ENSG00000008130.15
GADD45GIP1	89.8711	-0.0980302	0.110659	-0.885873	0.375686	0.583871	ENSG00000179271.3
TESC	549.04	0.140586	0.158772	0.885458	0.37591	0.583999	ENSG00000088992.18
CD48	905.539	0.0573146	0.0648332	0.884031	0.37668	0.584526	ENSG00000117091.10
SMAP1	132.919	0.0757813	0.0856981	0.884281	0.376544	0.584526	ENSG00000112305.15
CBX5	172.426	-0.0575789	0.0651356	-0.883985	0.376704	0.584526	ENSG00000094916.16
CHRNE	90.8491	0.0697736	0.0789214	0.884089	0.376648	0.584526	ENSG00000108556.10
MED16	616.35	-0.0917363	0.103791	-0.883855	0.376774	0.584526	ENSG00000175221.16
FEM1A	138.646	-0.0474512	0.0536461	-0.884524	0.376414	0.584526	ENSG00000141965.5
EFCAB14	327.852	0.0516535	0.0584752	0.88334	0.377053	0.584609	ENSG00000159658.15
SVIL-AS1	77.3109	-0.0565062	0.0639573	-0.8835	0.376966	0.584609	ENSG00000291093.1
CALCOCO1	843.216	0.0504032	0.0570848	0.882952	0.377262	0.584609	ENSG00000012822.16
ZNF875	180.662	-0.0560213	0.0634459	-0.882978	0.377248	0.584609	ENSG00000181666.19
ITGB2	8253.33	-0.0623165	0.070578	-0.882945	0.377266	0.584609	ENSG00000160255.19
DENND4A	160.642	0.0870995	0.0986666	0.882766	0.377363	0.584623	ENSG00000174485.16
HERC2	110.554	-0.0738051	0.0836916	-0.88187	0.377847	0.585238	ENSG00000128731.18
PUM1	169.306	0.0850406	0.0966633	0.879761	0.378989	0.586053	ENSG00000134644.16
CC2D1B	282.953	-0.034959	0.0397007	-0.880563	0.378554	0.586053	ENSG00000154222.15
HAVCR2	129.902	0.0513269	0.0582933	0.880493	0.378592	0.586053	ENSG00000135077.10
PRRC2A	1524.46	-0.0575113	0.0653681	-0.879806	0.378965	0.586053	ENSG00000204469.13
PHF2	179.397	0.0699397	0.0794713	0.880062	0.378825	0.586053	ENSG00000197724.11
C11orf68	474.064	-0.0759325	0.0862975	-0.879892	0.378918	0.586053	ENSG00000175573.7
DYNLL1	336.913	-0.05837	0.0663455	-0.879788	0.378974	0.586053	ENSG00000088986.11
LINC00861	851.502	-0.0644242	0.0733451	-0.878371	0.379742	0.586963	ENSG00000245164.10
C19orf53	251.323	-0.0755419	0.0860042	-0.878351	0.379753	0.586963	ENSG00000104979.9
EIF4A2	320.136	0.097996	0.111682	0.877456	0.380239	0.587442	ENSG00000156976.17
BRWD1	121.607	0.107982	0.123058	0.877483	0.380224	0.587442	ENSG00000185658.14
NCKAP1L	1108.7	-0.0320948	0.0365924	-0.87709	0.380438	0.587613	ENSG00000123338.13
OCIAD1	157.673	0.0678294	0.0773977	0.876375	0.380826	0.588033	ENSG00000109180.15
TNFRSF10B	278.181	0.0512421	0.0584887	0.876103	0.380974	0.588033	ENSG00000120889.13
RABEPK	96.8622	-0.0519928	0.0593381	-0.876213	0.380914	0.588033	ENSG00000136933.17
ZNF83	100.666	-0.0839515	0.0958529	-0.875837	0.381119	0.58812	ENSG00000167766.21
CX3CR1	673.719	-0.0751817	0.0859126	-0.875095	0.381522	0.588198	ENSG00000168329.14
G3BP2	135.428	0.0849491	0.0970696	0.875135	0.3815	0.588198	ENSG00000138757.15
NA	88.2853	-0.0516967	0.0590647	-0.875255	0.381435	0.588198	ENSG00000254635.6
DDX6	520.937	0.0564196	0.0644696	0.875136	0.3815	0.588198	ENSG00000110367.14
NME6	70.2881	0.0560879	0.0641723	0.874021	0.382107	0.588964	ENSG00000172113.10
GCC2	76.079	0.103896	0.118946	0.873473	0.382405	0.589168	ENSG00000135968.22
LRSAM1	307.708	-0.0560074	0.0641218	-0.873454	0.382416	0.589168	ENSG00000148356.15
EML4	235.976	0.0937077	0.107343	0.872977	0.382676	0.589432	ENSG00000143924.19
WASF2	1406.36	0.0371337	0.0425695	0.872309	0.38304	0.589448	ENSG00000158195.11
IL4R	1200.24	0.0678584	0.0777841	0.872394	0.382993	0.589448	ENSG00000077238.14
TBKBP1	379.901	0.0895964	0.102706	0.872355	0.383015	0.589448	ENSG00000198933.10
GNG7	231.172	-0.0810539	0.0928873	-0.872604	0.382879	0.589448	ENSG00000176533.13
CPSF6	117.863	0.0582121	0.0667559	0.872014	0.383201	0.58956	ENSG00000111605.18
IRF4	77.2223	-0.0754722	0.0865836	-0.871669	0.383389	0.589714	ENSG00000137265.16
TMEM63B	201.695	-0.0674112	0.0773799	-0.871173	0.38366	0.589858	ENSG00000137216.19
XBP1	371.254	-0.0533236	0.0612006	-0.871293	0.383594	0.589858	ENSG00000100219.17
BAG1	1158.25	0.135938	0.156128	0.870685	0.383926	0.590132	ENSG00000107262.26
MED18	109.79	-0.0515177	0.0593424	-0.868144	0.385316	0.590236	ENSG00000130772.14
MAP7D1	1150.47	-0.0612371	0.0705227	-0.868332	0.385213	0.590236	ENSG00000116871.16
CDC73	75.3229	0.0969704	0.111553	0.869279	0.384695	0.590236	ENSG00000134371.14
SYTL3	384.442	0.0662001	0.0760648	0.870312	0.38413	0.590236	ENSG00000164674.17
NUDT18	70.7795	-0.0838053	0.0963078	-0.870182	0.384201	0.590236	ENSG00000275074.2
ANK1	167.648	0.137132	0.157947	0.868217	0.385276	0.590236	ENSG00000029534.22
RNF38	192.512	0.0878668	0.101137	0.868793	0.38496	0.590236	ENSG00000137075.18
PGAM1	369.04	-0.0483223	0.0555574	-0.869771	0.384425	0.590236	ENSG00000171314.9
MARVELD1	78.7463	-0.0871638	0.100404	-0.868134	0.385321	0.590236	ENSG00000155254.13
SPI1	6175.78	0.0878972	0.101198	0.868563	0.385086	0.590236	ENSG00000066336.12
KCTD21	89.8543	0.0592186	0.0681844	0.868506	0.385117	0.590236	ENSG00000188997.8
STX4	412.706	-0.0476658	0.0548718	-0.868675	0.385025	0.590236	ENSG00000103496.15
PFN1	9386.21	-0.0744599	0.0856695	-0.869153	0.384764	0.590236	ENSG00000108518.8
PLPPR2	992.615	0.0854585	0.0982462	0.86984	0.384388	0.590236	ENSG00000105520.11
LGALS2	154.401	0.158047	0.181899	0.868871	0.384918	0.590236	ENSG00000100079.7
LINC01503	85.4978	0.0903084	0.10411	0.86743	0.385706	0.590571	ENSG00000233901.8
PPP1R15A	578.092	0.0747239	0.0861458	0.867411	0.385717	0.590571	ENSG00000087074.9
PI4KB	651.597	-0.0406552	0.0469368	-0.86617	0.386397	0.591205	ENSG00000143393.17
SNRPC	156.206	-0.0563556	0.0650417	-0.866454	0.386241	0.591205	ENSG00000124562.10
NUCB1	1600.24	-0.0835567	0.0964584	-0.866246	0.386355	0.591205	ENSG00000104805.17
LAG3	90.9306	-0.133123	0.153842	-0.865325	0.38686	0.591643	ENSG00000089692.9
PPP6R2	764.855	-0.043013	0.0497067	-0.865335	0.386855	0.591643	ENSG00000100239.16
AHNAK	2856.8	-0.0483324	0.0558717	-0.865061	0.387005	0.591729	ENSG00000124942.14
NATD1	521.451	0.0772243	0.0893049	0.864726	0.387189	0.591874	ENSG00000274180.1
SIL1	130.022	-0.064364	0.0745019	-0.863924	0.38763	0.59214	ENSG00000120725.13
TRAM1	141.68	0.101445	0.117416	0.863984	0.387597	0.59214	ENSG00000067167.8
LRP10	3971.54	0.0723835	0.0837701	0.864073	0.387548	0.59214	ENSG00000197324.9
ACTR1A	840.873	-0.0544862	0.0631105	-0.863346	0.387947	0.592157	ENSG00000138107.13
REC8	315.754	0.0797536	0.0923567	0.863538	0.387842	0.592157	ENSG00000100918.14
AKAP13	1314.01	0.0513752	0.0595131	0.863258	0.387995	0.592157	ENSG00000170776.22
PPP1R9B	1523	-0.0578069	0.0669431	-0.863522	0.387851	0.592157	ENSG00000108819.11
LAMTOR2	209.885	-0.0725443	0.0840771	-0.86283	0.388231	0.592245	ENSG00000116586.12
LEMD2	458.286	-0.0355688	0.0412182	-0.862939	0.388171	0.592245	ENSG00000161904.12
BTBD9	272.871	0.103456	0.119949	0.862498	0.388414	0.592389	ENSG00000183826.18
WSB2	119.892	0.0521451	0.0604809	0.862175	0.388591	0.592524	ENSG00000176871.9
CTSA	1390.98	0.0755281	0.0877304	0.860912	0.389287	0.593449	ENSG00000064601.21
SIDT2	501.3	-0.0707595	0.0822261	-0.860548	0.389487	0.593619	ENSG00000149577.16
BCAS3	433.879	0.0908819	0.105666	0.86009	0.38974	0.593868	ENSG00000141376.23
EOMES	73.5514	-0.0964652	0.112217	-0.85963	0.389993	0.594118	ENSG00000163508.13
NCR1	90.4887	-0.0894862	0.104171	-0.859031	0.390323	0.594486	ENSG00000189430.13
MAT2A	312.383	0.0543033	0.0632773	0.85818	0.390793	0.594793	ENSG00000168906.13
NACC2	352.583	0.0788855	0.0919052	0.858336	0.390707	0.594793	ENSG00000148411.8
DHX34	1078.86	0.0739116	0.0861123	0.858316	0.390718	0.594793	ENSG00000134815.19
GMPS	88.2038	-0.0550273	0.0642601	-0.856322	0.39182	0.595824	ENSG00000163655.16
CCDC69	974.667	0.0379129	0.0442887	0.85604	0.391976	0.595824	ENSG00000198624.13
IKZF1	1027.14	0.055774	0.0651456	0.856143	0.391919	0.595824	ENSG00000185811.21
RPS29	1443.08	-0.0894054	0.104391	-0.856446	0.391751	0.595824	ENSG00000213741.11
PPIB	924.93	-0.0623223	0.0728076	-0.855985	0.392006	0.595824	ENSG00000166794.6
CPNE1	1184.51	-0.0581604	0.0678943	-0.856632	0.391648	0.595824	ENSG00000214078.13
BET1L	473.337	-0.0511177	0.0597748	-0.855172	0.392456	0.595986	ENSG00000177951.18
CRADD	83.129	0.120507	0.140898	0.855279	0.392397	0.595986	ENSG00000169372.13
DENND1C	1301.22	-0.0644679	0.0753881	-0.855147	0.39247	0.595986	ENSG00000205744.10
CAPNS1	2347.85	-0.0847596	0.0990989	-0.855304	0.392383	0.595986	ENSG00000126247.11
KTN1	78.162	0.121478	0.142097	0.854894	0.39261	0.596063	ENSG00000126777.18
SCNM1	389.205	0.0624186	0.0730665	0.854271	0.392955	0.596384	ENSG00000163156.12
RSBN1L	151.044	0.104	0.121753	0.85419	0.393	0.596384	ENSG00000187257.16
TFDP2	96.1103	-0.0718795	0.0842308	-0.853364	0.393458	0.596671	ENSG00000114126.18
TMEM9B	129.069	-0.0603316	0.0706942	-0.853417	0.393428	0.596671	ENSG00000175348.11
TTC3	253.682	-0.0574609	0.0673144	-0.85362	0.393316	0.596671	ENSG00000182670.14
COPE	890.475	-0.0821392	0.0963126	-0.852839	0.393748	0.596976	ENSG00000105669.14
GHRL	87.9298	0.0886406	0.104028	0.85208	0.39417	0.597479	ENSG00000157017.16
SENP7	99.7764	0.145152	0.170492	0.85137	0.394564	0.597941	ENSG00000138468.16
CLK2	323.662	-0.0346644	0.0407529	-0.850599	0.394992	0.598191	ENSG00000176444.19
PAPSS1	123.193	0.0762787	0.0896674	0.850685	0.394944	0.598191	ENSG00000138801.9
FOXO4	356.661	0.0761076	0.0894764	0.850589	0.394998	0.598191	ENSG00000184481.17
DEDD	268.009	0.0428108	0.0503422	0.850397	0.395105	0.598217	ENSG00000158796.17
GTF3C6	72.4052	-0.0697977	0.0821325	-0.849819	0.395426	0.598567	ENSG00000155115.7
TYMP	2721.99	0.0978571	0.115268	0.848953	0.395908	0.599161	ENSG00000025708.14
HIVEP2	235.942	0.104919	0.12362	0.84872	0.396037	0.59922	ENSG00000010818.11
MS4A1	213.06	-0.129736	0.152923	-0.848375	0.396229	0.599375	ENSG00000156738.18
TRRAP	310.776	-0.0483981	0.0570811	-0.847883	0.396503	0.599654	ENSG00000196367.15
DENND6A	84.4627	0.105975	0.125093	0.847172	0.396899	0.600117	ENSG00000174839.13
ARL6IP5	338.486	0.0680182	0.0803046	0.847002	0.396994	0.600124	ENSG00000144746.7
NEURL4	78.0377	-0.0615128	0.0726561	-0.84663	0.397202	0.600302	ENSG00000215041.10
TRAF3IP3	1255.43	-0.0347859	0.0411107	-0.846151	0.397469	0.600517	ENSG00000009790.15
AUH	70.5208	0.0982048	0.116096	0.845892	0.397613	0.600517	ENSG00000148090.12
LASP1	2646.34	0.0494075	0.0584089	0.84589	0.397614	0.600517	ENSG00000002834.18
ENOSF1	87.5888	-0.086528	0.102335	-0.845533	0.397813	0.600682	ENSG00000132199.20
AMBRA1	224.871	-0.056845	0.0672479	-0.845305	0.39794	0.600738	ENSG00000110497.15
CPSF2	128.083	0.0503931	0.0597589	0.843273	0.399076	0.602316	ENSG00000165934.13
VASP	3856.13	0.0673667	0.0801074	0.840955	0.400373	0.604137	ENSG00000125753.15
PSMB9	1261.3	0.0710337	0.0844861	0.840773	0.400475	0.604154	ENSG00000240065.8
CALM1	1190.05	-0.0447361	0.053221	-0.840573	0.400587	0.604186	ENSG00000198668.14
PLCL1	100.823	0.169655	0.201884	0.840362	0.400706	0.604229	ENSG00000115896.16
KCTD13	193.29	-0.0464256	0.0552951	-0.839597	0.401134	0.604738	ENSG00000174943.11
TNKS	117.58	0.0806824	0.0961645	0.839004	0.401467	0.605048	ENSG00000173273.16
LRRC25	1804.46	0.0727774	0.0867525	0.838908	0.401521	0.605048	ENSG00000175489.10
NINJ2-AS1	85.0045	0.0665219	0.0793199	0.838654	0.401664	0.605126	ENSG00000177406.5
SAP30BP	591.392	-0.042423	0.0505966	-0.838455	0.401775	0.605157	ENSG00000161526.15
CBX7	768.283	-0.0382565	0.045642	-0.838187	0.401926	0.605248	ENSG00000100307.13
SMAD4	115.869	0.055574	0.0663295	0.837848	0.402116	0.605398	ENSG00000141646.15
MED12	357.131	0.0509712	0.0608614	0.837496	0.402314	0.605559	ENSG00000184634.17
C9orf78	693.438	0.144394	0.172551	0.836822	0.402693	0.605745	ENSG00000136819.15
KAT8	503.397	-0.0523642	0.0625774	-0.83679	0.40271	0.605745	ENSG00000103510.20
PANK2	369.521	0.0416815	0.0497951	0.83706	0.402559	0.605745	ENSG00000125779.24
SECTM1	2135.85	0.0949472	0.11352	0.836394	0.402933	0.605944	ENSG00000141574.8
CEBPB	688.195	0.0940125	0.11249	0.83574	0.403301	0.60636	ENSG00000172216.6
ARAF	887.967	-0.0631754	0.0756761	-0.834814	0.403823	0.607008	ENSG00000078061.14
UBP1	137.007	0.0733134	0.0878541	0.834491	0.404004	0.607144	ENSG00000153560.12
POLE4	99.091	-0.0845657	0.101371	-0.834221	0.404156	0.607236	ENSG00000115350.12
MAN2B1	937.286	-0.0609403	0.0730751	-0.833941	0.404314	0.607336	ENSG00000104774.13
MKRN2	79.3642	0.0483087	0.0579636	0.833431	0.404602	0.60756	ENSG00000075975.17
KIZ	131.023	0.0484876	0.058195	0.833192	0.404736	0.60756	ENSG00000088970.16
KIAA0930	775.662	-0.0627313	0.0752767	-0.833343	0.404651	0.60756	ENSG00000100364.19
MAML2	494.821	0.135432	0.162679	0.832512	0.40512	0.607726	ENSG00000184384.14
CPNE2	212.174	0.0695719	0.0835674	0.832525	0.405113	0.607726	ENSG00000140848.17
RNF185	301.001	0.040507	0.048646	0.832688	0.405021	0.607726	ENSG00000138942.17
RXRA	2023.6	0.0609524	0.0733037	0.831506	0.405688	0.60823	ENSG00000186350.12
SLC7A5	95.4323	-0.0863264	0.10379	-0.83174	0.405556	0.60823	ENSG00000103257.9
PYGB	442.839	-0.0600386	0.0722211	-0.831316	0.405795	0.60823	ENSG00000100994.12
GID8	249.356	-0.0390512	0.0469778	-0.83127	0.405821	0.60823	ENSG00000101193.8
LRFN1	216.24	0.0915977	0.110274	0.830636	0.406179	0.608631	ENSG00000128011.5
TRAPPC12	365.45	-0.035856	0.0431852	-0.830283	0.406379	0.608792	ENSG00000171853.16
UBA7	1241.05	-0.0521215	0.0628024	-0.829929	0.406579	0.608841	ENSG00000182179.13
RCN3	532.388	0.0975425	0.117535	0.829903	0.406594	0.608841	ENSG00000142552.8
PPP2R5E	109.457	0.0957723	0.115543	0.828887	0.407168	0.609428	ENSG00000154001.14
SNX20	656.988	0.0325303	0.0392423	0.828959	0.407128	0.609428	ENSG00000167208.16
FIG4	167.523	0.0503562	0.0607734	0.828589	0.407337	0.609543	ENSG00000112367.12
SLC7A6	302.917	-0.0543904	0.0657055	-0.827791	0.407789	0.610027	ENSG00000103064.15
HMG20B	255.551	-0.0678227	0.0819417	-0.827695	0.407843	0.610027	ENSG00000064961.19
SLC16A5	372.222	0.0601402	0.0727017	0.827218	0.408113	0.610295	ENSG00000170190.16
RABGEF1P1	174.196	-0.050432	0.0610058	-0.826676	0.40842	0.61048	ENSG00000291136.1
SYPL1	76.4453	0.0744191	0.0900187	0.826707	0.408403	0.61048	ENSG00000008282.10
SLC2A9	101.43	0.0713171	0.086334	0.82606	0.40877	0.610592	ENSG00000109667.12
PBX3	78.4512	0.107365	0.129939	0.826273	0.408649	0.610592	ENSG00000167081.18
SYNGR2	842.238	-0.0597225	0.0722977	-0.826064	0.408768	0.610592	ENSG00000108639.8
TMEM115	227.744	-0.0640123	0.0775129	-0.825828	0.408902	0.610611	ENSG00000126062.4
TRIM56	541.351	0.0335302	0.0406074	0.825716	0.408965	0.610611	ENSG00000169871.13
RNMT	126.573	-0.0524448	0.0635657	-0.825049	0.409344	0.611039	ENSG00000101654.18
RNF4	100.916	-0.0766842	0.0929999	-0.824562	0.40962	0.611268	ENSG00000063978.17
EXOC4	259.024	0.0849143	0.103033	0.824145	0.409857	0.611268	ENSG00000131558.15
P2RX1	791.603	-0.0858761	0.104176	-0.824337	0.409748	0.611268	ENSG00000108405.4
PIGT	398.232	-0.0511707	0.0620903	-0.824134	0.409864	0.611268	ENSG00000124155.19
GORASP1	190.232	-0.0479747	0.0582739	-0.823262	0.410359	0.611525	ENSG00000114745.15
MICU1	409.185	0.0449196	0.0545659	0.823217	0.410385	0.611525	ENSG00000107745.20
SMCO4	101.262	-0.0668306	0.0811749	-0.823291	0.410343	0.611525	ENSG00000166002.7
CUL4A	210.999	0.049128	0.0596803	0.823185	0.410403	0.611525	ENSG00000139842.15
BAIAP2-DT	94.0774	-0.0723368	0.0878925	-0.823014	0.4105	0.611533	ENSG00000226137.5
FAM177A1	72.4026	0.052481	0.0638036	0.82254	0.41077	0.611798	ENSG00000151327.14
ITGB1	231.056	0.0933549	0.113575	0.82197	0.411094	0.612008	ENSG00000150093.20
ARHGAP9	4746.49	0.0638475	0.0776628	0.822112	0.411013	0.612008	ENSG00000123329.20
ITGAM	1268.73	0.060513	0.0736517	0.821611	0.411298	0.612175	ENSG00000169896.18
STMN1	80.9347	-0.0738525	0.0899725	-0.820834	0.411741	0.612454	ENSG00000117632.23
CMTM5	85.5355	0.135675	0.165338	0.820588	0.411881	0.612454	ENSG00000166091.21
NECAB2	141.103	0.123955	0.151051	0.820621	0.411862	0.612454	ENSG00000103154.10
MBOAT7	5187.73	0.0832759	0.101497	0.820476	0.411945	0.612454	ENSG00000125505.17
UXT	324.638	-0.0541261	0.0659391	-0.82085	0.411732	0.612454	ENSG00000126756.12
ZBTB48	427.295	-0.0537445	0.0655229	-0.820239	0.41208	0.612519	ENSG00000204859.13
HOTAIRM1	114.693	0.109494	0.133565	0.819781	0.412341	0.612679	ENSG00000233429.9
ACSF2	122.152	-0.0564246	0.0688334	-0.819728	0.412371	0.612679	ENSG00000167107.13
AGPAT4	117.342	-0.0647247	0.0790108	-0.819189	0.412679	0.612999	ENSG00000026652.15
PPP6R3	411.218	0.0660745	0.0806977	0.81879	0.412906	0.613201	ENSG00000110075.15
ITPR1	158.615	0.121825	0.148885	0.818252	0.413213	0.613384	ENSG00000150995.21
WBP11	218.638	-0.04812	0.0588011	-0.818352	0.413156	0.613384	ENSG00000084463.8
NCBP1	75.0605	0.0667307	0.0815705	0.818074	0.413315	0.613398	ENSG00000136937.13
CDC14A	109.785	0.136103	0.166548	0.8172	0.413814	0.613772	ENSG00000079335.20
GSAP	140.276	0.0888836	0.108763	0.817225	0.4138	0.613772	ENSG00000186088.16
MON1B	226.115	0.0514891	0.0630106	0.817149	0.413843	0.613772	ENSG00000103111.15
TUT4	142.578	0.073619	0.0902912	0.815351	0.414871	0.615136	ENSG00000134744.14
COPS9	82.8441	-0.0791575	0.0972148	-0.814253	0.4155	0.615136	ENSG00000172428.11
RGL2	1277.67	0.0561016	0.0688908	0.814355	0.415441	0.615136	ENSG00000237441.10
PPARD	340.574	-0.0445324	0.054648	-0.814896	0.415132	0.615136	ENSG00000112033.14
HNRNPK	1800.98	0.0425022	0.0521546	0.814927	0.415114	0.615136	ENSG00000165119.22
HMBS	103.117	-0.0995951	0.122315	-0.814254	0.415499	0.615136	ENSG00000256269.11
RN7SL1	4070.31	0.180539	0.221629	0.8146	0.415302	0.615136	ENSG00000276168.1
RSL1D1	294.893	-0.0557321	0.0684291	-0.81445	0.415387	0.615136	ENSG00000171490.13
PTMA	1147.92	-0.0487778	0.0600207	-0.812683	0.4164	0.616072	ENSG00000187514.17
MZB1	114.658	-0.12977	0.159716	-0.812504	0.416502	0.616072	ENSG00000170476.16
GSPT1	627.229	0.100789	0.124038	0.812563	0.416469	0.616072	ENSG00000103342.13
IGLV2-23	75.6316	-0.176818	0.217521	-0.81288	0.416287	0.616072	ENSG00000211660.3
DRG1	112.181	-0.047423	0.0584882	-0.810813	0.417473	0.617371	ENSG00000185721.13
MGAT1	1905.14	-0.055956	0.069098	-0.809806	0.418052	0.61809	ENSG00000131446.17
ARHGEF2	1257.46	0.0373564	0.0461697	0.80911	0.418452	0.618545	ENSG00000116584.22
PGD	2277.01	0.0707033	0.0875932	0.807177	0.419564	0.619387	ENSG00000142657.21
LARS1	196.603	-0.0501373	0.0621251	-0.807037	0.419645	0.619387	ENSG00000133706.19
NOL7	91.7035	-0.0506719	0.0627362	-0.807699	0.419264	0.619387	ENSG00000225921.7
SSBP1	98.0366	-0.057089	0.0707101	-0.807367	0.419455	0.619387	ENSG00000106028.11
RAB35	480.317	-0.0449361	0.0556835	-0.806991	0.419672	0.619387	ENSG00000111737.12
NA	81.0234	0.25701	0.318171	0.807773	0.419221	0.619387	ENSG00000285534.1
TNFAIP1	85.6322	0.0442486	0.054817	0.807204	0.419549	0.619387	ENSG00000109079.10
ARHGEF10L	184.786	-0.0598682	0.0742921	-0.805849	0.42033	0.619673	ENSG00000074964.17
RNF41	192.15	0.037918	0.0470372	0.806127	0.42017	0.619673	ENSG00000181852.18
MED4	95.0659	0.0613428	0.076115	0.805922	0.420288	0.619673	ENSG00000136146.15
LAMP1	874.486	-0.0459231	0.0569648	-0.806166	0.420147	0.619673	ENSG00000185896.11
CHP1	298.775	0.0445027	0.0551819	0.806473	0.41997	0.619673	ENSG00000187446.12
NDUFB4	161.775	-0.0480906	0.0596915	-0.805653	0.420443	0.619703	ENSG00000065518.8
FBXL17	98.2862	0.128565	0.159622	0.805432	0.420571	0.619754	ENSG00000145743.18
SRP9	79.661	0.113189	0.140727	0.804315	0.421215	0.620367	ENSG00000143742.14
LTB4R	597.191	0.0577621	0.0718189	0.804275	0.421238	0.620367	ENSG00000213903.9
XIAP	130.83	0.0634988	0.0789562	0.804228	0.421265	0.620367	ENSG00000101966.14
DROSHA	96.5729	-0.0539909	0.0671547	-0.803978	0.42141	0.620372	ENSG00000113360.17
USF2	854.277	-0.0517434	0.0643655	-0.803899	0.421455	0.620372	ENSG00000105698.16
EPS15L1	568.79	0.0550533	0.0685115	0.803563	0.421649	0.620521	ENSG00000127527.14
MBD1	308.034	-0.030355	0.037806	-0.802915	0.422024	0.620798	ENSG00000141644.19
POLR2F	120.533	-0.0475796	0.0592494	-0.803039	0.421952	0.620798	ENSG00000100142.16
PSMA5	305.596	-0.0458066	0.0570739	-0.802585	0.422214	0.620942	ENSG00000143106.13
INPP4B	137.139	0.135578	0.169207	0.801259	0.422982	0.621934	ENSG00000109452.13
EID1	77.5248	0.0946343	0.118227	0.800448	0.423451	0.622486	ENSG00000255302.5
TAP1	1957.44	0.0531476	0.0664236	0.800131	0.423635	0.622619	ENSG00000168394.13
TBC1D20	226.283	0.0285132	0.0357193	0.798257	0.424721	0.624079	ENSG00000125875.15
NCSTN	579.154	0.0469278	0.0588165	0.797867	0.424948	0.624274	ENSG00000162736.18
MGRN1	797.605	0.0648102	0.0812998	0.797175	0.42535	0.624727	ENSG00000102858.13
SF1	2012.11	-0.0346964	0.0435464	-0.796769	0.425585	0.624746	ENSG00000168066.22
ZNF646	304.122	-0.0497088	0.0623858	-0.796798	0.425569	0.624746	ENSG00000167395.10
CBFB	87.4087	0.0909694	0.114187	0.796668	0.425644	0.624746	ENSG00000067955.15
CD101	169.846	-0.0847035	0.106369	-0.796319	0.425847	0.624906	ENSG00000134256.13
VAMP5	194.762	-0.0766413	0.0962948	-0.795903	0.426089	0.625124	ENSG00000168899.5
GCC1	155.939	-0.0474001	0.0595894	-0.795444	0.426355	0.625377	ENSG00000179562.3
IPO7	72.6641	0.086102	0.10829	0.795106	0.426552	0.625528	ENSG00000205339.10
LARP4B	304.598	0.0554497	0.0697971	0.794442	0.426938	0.625825	ENSG00000107929.16
PIK3R5	1564.41	0.0442556	0.0557069	0.794436	0.426942	0.625825	ENSG00000141506.15
SRRM1	214.231	0.0543145	0.0684011	0.794058	0.427162	0.626009	ENSG00000133226.19
SMG5	887.283	-0.0600041	0.0756228	-0.793466	0.427507	0.626377	ENSG00000198952.8
ADAP1	205.101	-0.112529	0.142049	-0.792182	0.428255	0.626923	ENSG00000105963.15
TBC1D2	258.607	-0.05607	0.0707732	-0.792249	0.428215	0.626923	ENSG00000095383.20
OSCAR	814.475	0.0783791	0.0988909	0.792582	0.428022	0.626923	ENSG00000170909.14
HM13	957.579	-0.0531643	0.0670861	-0.792479	0.428082	0.626923	ENSG00000101294.18
TTC9C	111.476	-0.0329158	0.0415664	-0.791884	0.428428	0.627039	ENSG00000162222.14
CCR2	224.968	0.0802885	0.101422	0.791627	0.428578	0.627121	ENSG00000121807.7
WDR91	147.525	-0.0440394	0.0556588	-0.791238	0.428805	0.627315	ENSG00000105875.15
BAZ1B	210.014	-0.0348632	0.0440772	-0.790958	0.428968	0.627397	ENSG00000009954.11
PPP3CC	153.784	-0.0722546	0.0914039	-0.790498	0.429237	0.627397	ENSG00000120910.15
VIM	6623.58	-0.0578012	0.0731111	-0.790594	0.429181	0.627397	ENSG00000026025.16
GRK3	224.564	0.0547804	0.0692955	0.790533	0.429216	0.627397	ENSG00000100077.16
UBE2J2	321.444	-0.0428855	0.0544154	-0.788113	0.430631	0.627784	ENSG00000160087.21
HP1BP3	363.071	0.053435	0.0677007	0.789283	0.429947	0.627784	ENSG00000127483.19
ZMYM4	91.6096	0.0729049	0.0923755	0.789223	0.429982	0.627784	ENSG00000146463.12
TGFBR3	106.91	-0.125983	0.159759	-0.788582	0.430356	0.627784	ENSG00000069702.11
ANXA5	616.368	-0.0561463	0.0711199	-0.78946	0.429843	0.627784	ENSG00000164111.15
B3GALT4	154.575	-0.0629434	0.0797521	-0.789238	0.429973	0.627784	ENSG00000235863.4
DDHD1	74.9136	0.0872028	0.110608	0.788397	0.430464	0.627784	ENSG00000100523.16
CES1	115.253	0.117416	0.148691	0.789661	0.429726	0.627784	ENSG00000198848.13
COX4I1	1152.36	-0.0598494	0.0758508	-0.789041	0.430088	0.627784	ENSG00000131143.10
TOM1L2	339.768	-0.0376348	0.0477225	-0.788618	0.430335	0.627784	ENSG00000175662.18
SGTA	364.417	-0.0607164	0.0769966	-0.78856	0.430369	0.627784	ENSG00000104969.11
ZNF333	119.869	0.0613079	0.0777835	0.788186	0.430588	0.627784	ENSG00000160961.12
USP47	105.416	0.0828787	0.105211	0.78774	0.430849	0.627964	ENSG00000170242.19
INF2	344.96	-0.0811021	0.103047	-0.787042	0.431257	0.628422	ENSG00000203485.14
ZFP36L2	624.839	0.0690726	0.0878798	0.78599	0.431873	0.629179	ENSG00000152518.8
AP2S1	488.533	-0.0833525	0.106069	-0.785833	0.431965	0.629179	ENSG00000042753.12
H6PD	305.872	-0.0423014	0.0538968	-0.78486	0.432536	0.629323	ENSG00000049239.13
PPA2	99.8538	0.0679387	0.0865341	0.78511	0.432389	0.629323	ENSG00000138777.20
ZNF107	112.268	0.103241	0.131457	0.785355	0.432245	0.629323	ENSG00000196247.13
TMEM11	100.738	0.0491993	0.0626706	0.785047	0.432426	0.629323	ENSG00000178307.10
RHBDF2	730.759	-0.0541052	0.0689282	-0.78495	0.432483	0.629323	ENSG00000129667.13
MRPS16	105.108	-0.0463648	0.0591432	-0.783941	0.433075	0.629832	ENSG00000182180.14
STAC3	93.577	-0.0809964	0.103299	-0.784094	0.432985	0.629832	ENSG00000185482.8
UBA1	2085.11	-0.0581065	0.0741405	-0.783735	0.433196	0.629871	ENSG00000130985.17
PIK3CD	3321.4	0.044216	0.0564985	0.782605	0.433859	0.630685	ENSG00000171608.18
TRIB2	122.65	-0.0727245	0.0929551	-0.782362	0.434002	0.630685	ENSG00000071575.12
MGAT5	375.602	-0.059563	0.0761621	-0.782055	0.434182	0.630685	ENSG00000152127.9
ANKLE2	249.075	-0.0291683	0.0373084	-0.781816	0.434323	0.630685	ENSG00000176915.15
DHRS7B	115.672	0.0495224	0.0633269	0.782012	0.434208	0.630685	ENSG00000109016.18
ATP6AP2	234.076	0.0670102	0.085695	0.781962	0.434237	0.630685	ENSG00000182220.15
ARHGEF7	222.507	-0.0373701	0.0478257	-0.781383	0.434577	0.630918	ENSG00000102606.20
RPL7	1567.33	0.095192	0.122077	0.779773	0.435525	0.632017	ENSG00000147604.14
ISCU	351.962	0.0444204	0.0569644	0.779793	0.435513	0.632017	ENSG00000136003.16
ATAD2B	89.8302	0.101422	0.130158	0.779219	0.435851	0.632353	ENSG00000119778.15
CNOT11	138.162	-0.0440578	0.0565742	-0.77876	0.436121	0.63249	ENSG00000158435.8
TMED10	311.915	0.0470668	0.06044	0.778737	0.436135	0.63249	ENSG00000170348.9
SIPA1	2343.02	-0.0650123	0.0835116	-0.778482	0.436285	0.63257	ENSG00000213445.10
ANKZF1	557.465	-0.0417821	0.053731	-0.777616	0.436796	0.633173	ENSG00000163516.14
ZNF589	221.316	-0.0540303	0.0695605	-0.776739	0.437313	0.633648	ENSG00000164048.14
DUSP18	159.605	0.051224	0.065943	0.776792	0.437281	0.633648	ENSG00000167065.14
SLC9A1	391.095	0.0566949	0.0731005	0.775574	0.438001	0.634425	ENSG00000090020.11
PXN	3842.42	0.0516506	0.0666045	0.775482	0.438055	0.634425	ENSG00000089159.17
PSME1	1954.4	-0.0558813	0.0720727	-0.775347	0.438135	0.634425	ENSG00000092010.15
PTGIR	100.866	-0.082768	0.106782	-0.775112	0.438274	0.634488	ENSG00000160013.9
DNASE1	171.934	0.0378178	0.0488282	0.774507	0.438631	0.63473	ENSG00000213918.11
RPL23	1179.03	0.0890022	0.114911	0.77453	0.438617	0.63473	ENSG00000125691.14
SEMA4A	1186.38	0.0736247	0.0951073	0.774123	0.438858	0.634784	ENSG00000196189.14
JOSD2	127.415	-0.0900043	0.116262	-0.774153	0.43884	0.634784	ENSG00000161677.12
AHSA2P	280.899	0.0561147	0.0726003	0.772927	0.439566	0.635319	ENSG00000173209.23
ZFR	118.332	0.0860664	0.111311	0.773204	0.439401	0.635319	ENSG00000056097.16
PLIN5	174.902	0.0903129	0.116823	0.773076	0.439477	0.635319	ENSG00000214456.8
PAF1	349.919	-0.0579332	0.074973	-0.772721	0.439688	0.635319	ENSG00000006712.15
KDELR1	305.057	-0.0511118	0.0661476	-0.772693	0.439704	0.635319	ENSG00000105438.9
R3HDM1	88.4475	0.0702027	0.0908944	0.772354	0.439905	0.635471	ENSG00000048991.17
ACP2	121.314	-0.0622499	0.0806366	-0.771981	0.440126	0.635576	ENSG00000134575.13
WDR20	141.422	0.0933759	0.120967	0.77191	0.440168	0.635576	ENSG00000140153.18
RAVER1	151.744	-0.0702102	0.0910053	-0.771496	0.440413	0.635792	ENSG00000161847.15
SLBP	97.6916	-0.0529959	0.0687625	-0.770709	0.440879	0.636328	ENSG00000163950.13
CBX3	148.629	0.0824615	0.107143	0.769638	0.441514	0.637106	ENSG00000122565.19
TRAPPC11	91.7649	0.0673784	0.0875857	0.769285	0.441724	0.637271	ENSG00000168538.16
UBE3B	176.338	0.032833	0.0426913	0.769078	0.441847	0.637311	ENSG00000151148.14
MAP3K11	1603	-0.0708042	0.0921295	-0.768529	0.442173	0.637643	ENSG00000173327.8
SNRNP40	130.374	-0.0380934	0.0496127	-0.767814	0.442598	0.637979	ENSG00000060688.13
MARCKSL1	411.874	-0.0616299	0.0802625	-0.767854	0.442574	0.637979	ENSG00000175130.7
ASH1L	284.348	0.0876377	0.114279	0.766871	0.443158	0.63864	ENSG00000116539.14
ARID2	103.705	0.0976819	0.127402	0.766721	0.443247	0.63864	ENSG00000189079.18
SSBP3	400.217	-0.0524109	0.0684136	-0.766089	0.443623	0.638692	ENSG00000157216.17
RNF34	198.266	0.0302217	0.0394369	0.76633	0.44348	0.638692	ENSG00000170633.17
POLR2E	642.65	-0.0663032	0.0865557	-0.766017	0.443666	0.638692	ENSG00000099817.12
TMIGD2	71.9185	-0.0831385	0.108513	-0.766164	0.443579	0.638692	ENSG00000167664.9
MPHOSPH8	277.833	-0.0308045	0.0402387	-0.765544	0.443948	0.638822	ENSG00000196199.14
METTL22	90.0383	0.047624	0.0622048	0.7656	0.443915	0.638822	ENSG00000067365.15
DYRK1B	170.49	-0.0668261	0.0873229	-0.765276	0.444107	0.638913	ENSG00000105204.14
DALRD3	159.219	-0.0459464	0.0600718	-0.764858	0.444356	0.638996	ENSG00000178149.17
HLA-DMB	507.801	-0.0505317	0.0660556	-0.764987	0.444279	0.638996	ENSG00000242574.9
GAPDH	8530.02	-0.069378	0.0907295	-0.764669	0.444469	0.639019	ENSG00000111640.15
SIK3	783.643	0.0661298	0.0865793	0.763807	0.444982	0.63962	ENSG00000160584.17
IER3	87.1248	0.084184	0.110353	0.762859	0.445548	0.640106	ENSG00000137331.12
SIN3A	253.738	0.035191	0.0461366	0.762757	0.445608	0.640106	ENSG00000169375.17
ASF1B	137.75	-0.0722051	0.0946567	-0.76281	0.445577	0.640106	ENSG00000105011.9
HSPB1	305.911	-0.0954469	0.125218	-0.762246	0.445913	0.640406	ENSG00000106211.10
AFF3	183.427	-0.124215	0.163086	-0.761653	0.446267	0.640501	ENSG00000144218.21
TRIM24	76.1308	0.0766806	0.100669	0.761707	0.446235	0.640501	ENSG00000122779.18
POFUT2	145.754	-0.0410478	0.0538754	-0.761903	0.446118	0.640501	ENSG00000186866.17
UQCRH	123.187	0.0692976	0.0911035	0.760647	0.446868	0.640674	ENSG00000173660.12
EIF1B	150.308	0.0537829	0.0707044	0.760672	0.446853	0.640674	ENSG00000114784.4
ERH	91.7229	0.0709141	0.0932061	0.760831	0.446758	0.640674	ENSG00000100632.11
PELATON	1038.82	0.0682417	0.0896611	0.761107	0.446593	0.640674	ENSG00000224397.9
THOC5	202.564	0.0542643	0.071315	0.76091	0.446711	0.640674	ENSG00000100296.14
ELAVL1	173.248	-0.0319924	0.0420692	-0.760471	0.446973	0.640687	ENSG00000066044.15
GLS	145.641	0.0866818	0.114105	0.759664	0.447455	0.64124	ENSG00000115419.14
KMT2B	688.517	-0.0495332	0.0652379	-0.759271	0.44769	0.641439	ENSG00000272333.8
GUK1	2975.03	0.117421	0.154752	0.758769	0.447991	0.641594	ENSG00000143774.18
TRAPPC14	717.686	0.0536853	0.0707483	0.758822	0.447959	0.641594	ENSG00000146826.17
MAPKAPK3	987.366	-0.0465181	0.06134	-0.758364	0.448233	0.641803	ENSG00000114738.11
HNRNPH1	732.458	0.0607585	0.0801963	0.757623	0.448677	0.642301	ENSG00000169045.18
TMEM258	140.698	-0.0553145	0.0730703	-0.757004	0.449047	0.642694	ENSG00000134825.16
PRPF4B	125.4	0.0867678	0.114846	0.755514	0.449941	0.643776	ENSG00000112739.17
TRAM2	88.0292	-0.0504512	0.0667855	-0.755421	0.449997	0.643776	ENSG00000065308.5
MRPL20	225.197	-0.0415625	0.055032	-0.755241	0.450104	0.643792	ENSG00000242485.6
HBB	2.35189e+06	0.175957	0.233223	0.75446	0.450573	0.644324	ENSG00000244734.4
SYNGAP1	155.665	-0.0570578	0.0756747	-0.753987	0.450857	0.644592	ENSG00000197283.18
COX7A2	176.241	0.0622916	0.0828252	0.752086	0.451999	0.646087	ENSG00000112695.13
ABAT	142.728	0.0747166	0.0993899	0.751752	0.4522	0.646236	ENSG00000183044.12
RAB11B	736.912	-0.0628527	0.0836892	-0.751025	0.452637	0.646583	ENSG00000185236.12
PABPC1L	264.023	0.0457155	0.0608637	0.751113	0.452585	0.646583	ENSG00000101104.13
SFXN3	212.336	-0.046693	0.0622512	-0.750075	0.453209	0.647143	ENSG00000107819.15
AHSP	353.874	0.165667	0.220874	0.750052	0.453223	0.647143	ENSG00000169877.10
ANAPC11	146.969	-0.066894	0.0892409	-0.749589	0.453502	0.647264	ENSG00000141552.18
MAPRE1	291.181	0.0394205	0.0525838	0.749671	0.453453	0.647264	ENSG00000101367.9
FOXJ2	188.495	-0.0393364	0.0525494	-0.748561	0.454122	0.64801	ENSG00000065970.9
TCN2	89.5682	0.0992345	0.132627	0.748222	0.454326	0.648163	ENSG00000185339.10
RPL30	2847.12	0.0629369	0.0841486	0.747926	0.454505	0.648279	ENSG00000156482.11
FDFT1	411.915	-0.0407419	0.0545032	-0.747514	0.454754	0.648495	ENSG00000079459.13
MFN1	71.0743	0.0733257	0.0981764	0.746877	0.455138	0.648766	ENSG00000171109.19
RAD51B	150.862	0.114719	0.153593	0.746899	0.455125	0.648766	ENSG00000182185.19
FXR1	116.658	0.071853	0.0962685	0.746382	0.455437	0.649054	ENSG00000114416.19
SMARCC1	297.791	-0.040211	0.053887	-0.746209	0.455541	0.649064	ENSG00000173473.11
EPN1	797.041	-0.0793829	0.106452	-0.745717	0.455838	0.649348	ENSG00000063245.15
GMDS	152.943	0.0768187	0.103158	0.744671	0.45647	0.65011	ENSG00000112699.11
RPL32P3	213.69	0.0325274	0.0437779	0.74301	0.457476	0.651226	ENSG00000290993.1
PTK2B	2300.03	0.0380971	0.0512821	0.742892	0.457547	0.651226	ENSG00000120899.18
BRD1	148.578	-0.0660588	0.0888918	-0.743137	0.457399	0.651226	ENSG00000100425.19
ODC1	193.519	0.065237	0.0880131	0.741219	0.458561	0.652251	ENSG00000115758.14
DNAH1	374.771	-0.0453468	0.0611531	-0.74153	0.458372	0.652251	ENSG00000114841.18
SEPTIN6	1126.82	-0.0376978	0.0508482	-0.741379	0.458464	0.652251	ENSG00000125354.24
CLEC16A	240.041	-0.0521045	0.0703487	-0.740661	0.458899	0.652551	ENSG00000038532.17
SOD1	197.932	-0.0646726	0.0873306	-0.740549	0.458967	0.652551	ENSG00000142168.15
VSIR	9941.66	0.0650258	0.0878845	0.739901	0.45936	0.652971	ENSG00000107738.20
CD36	263.439	0.0763993	0.10329	0.739661	0.459506	0.653038	ENSG00000135218.19
PPP2R2D	216.97	0.0377028	0.0510031	0.739225	0.45977	0.653276	ENSG00000175470.20
SFXN5	229.148	0.0502432	0.0680051	0.738815	0.460019	0.65349	ENSG00000144040.13
ZFYVE26	169.249	0.032855	0.0444991	0.73833	0.460314	0.653769	ENSG00000072121.17
MTMR11	82.579	-0.0659338	0.0893997	-0.737517	0.460808	0.653806	ENSG00000014914.21
SMARCA2	300.587	0.0611698	0.0829624	0.73732	0.460928	0.653806	ENSG00000080503.25
SEC61B	162.022	-0.0502651	0.0681715	-0.737333	0.46092	0.653806	ENSG00000106803.10
SEMA4B	653.01	0.0487834	0.0661173	0.737832	0.460617	0.653806	ENSG00000185033.15
CFDP1	88.2463	0.0725399	0.0982991	0.737951	0.460544	0.653806	ENSG00000153774.9
TMEM230	154.213	-0.0437689	0.0593254	-0.737777	0.46065	0.653806	ENSG00000089063.15
LMTK2	142.87	0.0818127	0.111019	0.736928	0.461166	0.653866	ENSG00000164715.6
SCFD1	84.4871	0.0703432	0.0954422	0.737024	0.461108	0.653866	ENSG00000092108.22
NA	421.975	0.0972756	0.132086	0.736454	0.461454	0.654002	ENSG00000203709.13
TINF2	459.554	-0.0322235	0.0437553	-0.736447	0.461458	0.654002	ENSG00000092330.19
CEP85L	136.047	0.120062	0.163241	0.735493	0.462039	0.654687	ENSG00000111860.14
GLA	132.5	0.0553262	0.0753279	0.734471	0.462661	0.655429	ENSG00000102393.14
CD96	283.179	-0.058753	0.0800561	-0.733897	0.463011	0.655729	ENSG00000153283.13
MDFIC	110.26	0.0792049	0.107962	0.73364	0.463168	0.655729	ENSG00000135272.13
TCF20	254.544	0.0509328	0.0694111	0.733785	0.46308	0.655729	ENSG00000100207.21
UBXN6	2527.82	0.116232	0.158509	0.733286	0.463384	0.655895	ENSG00000167671.12
LILRA6	908.74	0.0793064	0.1082	0.732961	0.463582	0.656037	ENSG00000244482.10
NFE2	2601.44	0.0744015	0.101561	0.732578	0.463816	0.656228	ENSG00000123405.14
ELOF1	313.142	-0.0741498	0.101371	-0.731469	0.464493	0.657046	ENSG00000130165.11
RUNDC3A	274.111	0.143542	0.196321	0.731159	0.464682	0.657175	ENSG00000108309.14
ATM	361.943	0.0892658	0.122146	0.730814	0.464893	0.65727	ENSG00000149311.20
APOBEC3G	289.965	-0.0491527	0.0672655	-0.730726	0.464946	0.65727	ENSG00000239713.9
PSMG3	70.4906	-0.0583796	0.0801022	-0.728814	0.466115	0.658687	ENSG00000157778.9
NCKAP5L	195.144	-0.0603263	0.082779	-0.728764	0.466146	0.658687	ENSG00000167566.17
LYAR	79.0011	-0.0579727	0.0796518	-0.727826	0.46672	0.659149	ENSG00000145220.14
BLVRA	144.912	0.0657131	0.0902931	0.727775	0.466751	0.659149	ENSG00000106605.11
LINC00649	112.293	-0.0738569	0.101487	-0.727745	0.46677	0.659149	ENSG00000237945.9
CHRAC1	77.0862	0.0528871	0.072733	0.727141	0.46714	0.659532	ENSG00000104472.10
TTC17	236.985	0.0477197	0.0656452	0.726934	0.467267	0.659572	ENSG00000052841.16
ASGR2	163.484	0.0928613	0.127782	0.726716	0.4674	0.65962	ENSG00000161944.17
EVA1B	71.5637	0.132454	0.182343	0.726402	0.467592	0.659752	ENSG00000142694.7
ZNF609	318.63	0.0665287	0.0916299	0.726058	0.467803	0.65991	ENSG00000180357.10
MGAT4B	392.6	-0.052718	0.0726513	-0.725631	0.468065	0.66	ENSG00000161013.17
ATP8	1382.71	0.0974845	0.134335	0.72568	0.468035	0.66	ENSG00000228253.1
SNAI3	178.951	-0.059665	0.0823085	-0.724895	0.468517	0.660498	ENSG00000185669.6
PPP1R18	3044.81	0.0537677	0.0742301	0.724338	0.468858	0.6607	ENSG00000146112.12
TMPO	135.873	0.0643327	0.0888041	0.724434	0.468799	0.6607	ENSG00000120802.14
SYK	1381.75	0.0383515	0.0529781	0.723913	0.469119	0.660928	ENSG00000165025.15
SRSF7	227.776	0.069047	0.0954986	0.723016	0.46967	0.661351	ENSG00000115875.19
SRPRB	92.8338	-0.0530494	0.0733805	-0.722935	0.46972	0.661351	ENSG00000144867.13
TNK2	1298.43	-0.0507198	0.0701641	-0.722875	0.469757	0.661351	ENSG00000061938.21
HLA-DQB2	74.9534	-0.197177	0.272805	-0.722778	0.469816	0.661351	ENSG00000232629.9
TMCO1	78.2275	0.0751604	0.104127	0.721818	0.470407	0.661892	ENSG00000143183.18
SPIDR	325.653	0.0692964	0.0959904	0.721909	0.47035	0.661892	ENSG00000164808.17
NA	111.097	0.230651	0.319607	0.721669	0.470498	0.661892	ENSG00000231412.3
PIP4K2C	157.349	-0.041868	0.0581459	-0.720051	0.471494	0.663153	ENSG00000166908.18
ELL	656.941	0.0592364	0.0823487	0.719336	0.471934	0.663353	ENSG00000105656.13
TOB2	123.207	-0.037843	0.0526039	-0.719396	0.471897	0.663353	ENSG00000183864.5
RPS4Y1	259.989	-0.0847269	0.117772	-0.719413	0.471886	0.663353	ENSG00000129824.16
PRKCQ	199.312	-0.0672392	0.0934997	-0.719138	0.472056	0.663384	ENSG00000065675.16
TRNAU1AP	91.3271	-0.0396087	0.0551424	-0.718298	0.472573	0.663384	ENSG00000180098.9
HIVEP3	153.948	-0.0928869	0.129322	-0.718261	0.472596	0.663384	ENSG00000127124.16
HLA-C	33461.7	0.0663499	0.0923943	0.718117	0.472685	0.663384	ENSG00000204525.18
HLA-DRB5	1091.76	-0.16847	0.234572	-0.718201	0.472634	0.663384	ENSG00000198502.6
ANAPC16	342.691	-0.0326969	0.0454986	-0.718635	0.472366	0.663384	ENSG00000166295.9
RPS6KB2	482.379	-0.0527505	0.0733985	-0.718686	0.472334	0.663384	ENSG00000175634.15
C19orf38	683.522	0.0609153	0.0848393	0.718009	0.472752	0.663384	ENSG00000214212.9
ATP5MJ	136.184	0.0679642	0.0947016	0.717667	0.472962	0.66354	ENSG00000156411.10
NA	573.44	0.107979	0.150637	0.716812	0.47349	0.663978	ENSG00000268903.1
FAM168A	185.044	0.0521692	0.0727806	0.716801	0.473497	0.663978	ENSG00000054965.11
FLYWCH1	345.957	-0.0744412	0.10387	-0.716677	0.473573	0.663978	ENSG00000059122.17
NA	218.117	-0.0460312	0.0642886	-0.71601	0.473985	0.664065	ENSG00000242861.1
BTD	93.4835	-0.0366186	0.0511162	-0.716379	0.473757	0.664065	ENSG00000169814.17
SDAD1	74.3307	-0.0614731	0.0858264	-0.71625	0.473837	0.664065	ENSG00000198301.12
POR	503.292	-0.0574743	0.0802971	-0.71577	0.474133	0.664065	ENSG00000127948.17
EMC4	126.851	-0.0397452	0.0555274	-0.715777	0.474129	0.664065	ENSG00000128463.13
SECISBP2	298.608	0.0354087	0.0494945	0.715407	0.474358	0.66424	ENSG00000187742.15
PWP1	87.1356	-0.0545002	0.0762447	-0.714807	0.474728	0.66462	ENSG00000136045.12
NADSYN1	951.273	-0.0316149	0.0442487	-0.714482	0.474929	0.664762	ENSG00000172890.13
SLFN5	203.962	0.0726367	0.101734	0.713989	0.475234	0.665049	ENSG00000166750.10
HDAC4	443.021	0.080786	0.113285	0.713122	0.475771	0.665163	ENSG00000068024.18
NEPRO	83.3451	0.0493708	0.0692416	0.713023	0.475831	0.665163	ENSG00000163608.15
FBXL14	96.4531	-0.0395716	0.0554819	-0.713235	0.4757	0.665163	ENSG00000171823.7
NA	70.6592	-0.101177	0.141829	-0.713376	0.475613	0.665163	ENSG00000261222.4
NA	71.6655	0.0791914	0.111022	0.713291	0.475665	0.665163	ENSG00000268797.1
BLCAP	321.911	-0.0225236	0.0315949	-0.712889	0.475914	0.665163	ENSG00000166619.15
NFKB1	349.426	0.0319344	0.0448843	0.711484	0.476784	0.665525	ENSG00000109320.14
RASGRF2	75.348	0.0960052	0.134937	0.71148	0.476787	0.665525	ENSG00000113319.13
TIRAP	76.3152	0.0488157	0.0685786	0.711821	0.476575	0.665525	ENSG00000150455.15
ULK1	913.316	0.0572394	0.0804667	0.711343	0.476872	0.665525	ENSG00000177169.10
SLC39A9	163.627	-0.0382243	0.0537088	-0.711695	0.476654	0.665525	ENSG00000029364.12
UBL7	601.458	-0.0720267	0.101191	-0.711792	0.476594	0.665525	ENSG00000138629.16
HMOX1	449.802	-0.0627271	0.0881078	-0.711936	0.476504	0.665525	ENSG00000100292.18
TES	191.533	0.0521906	0.0734652	0.710412	0.477448	0.666191	ENSG00000135269.18
NPC1	140.907	-0.0423274	0.0596119	-0.710049	0.477674	0.666269	ENSG00000141458.13
ATP5PF	80.4567	0.0691119	0.0973407	0.71	0.477704	0.666269	ENSG00000154723.13
GOLGA1	145.936	0.0352839	0.049757	0.709125	0.478247	0.666824	ENSG00000136935.14
AP2B1	793.899	-0.027011	0.0380953	-0.709036	0.478302	0.666824	ENSG00000006125.18
CORO1A	10508.1	-0.058412	0.0824345	-0.708587	0.478581	0.667074	ENSG00000102879.17
BAD	115.833	-0.068294	0.0964724	-0.707913	0.479	0.667254	ENSG00000002330.14
CAND1	112.81	0.0618289	0.0873417	0.707897	0.479009	0.667254	ENSG00000111530.13
WBP2	2180.91	0.0618844	0.0874203	0.707895	0.47901	0.667254	ENSG00000132471.12
FOLR3	333.53	-0.149207	0.210936	-0.707357	0.479345	0.66758	ENSG00000110203.10
ABHD15	77.3654	-0.0504886	0.0714779	-0.706353	0.479969	0.66831	ENSG00000168792.5
ST14	114.453	-0.0740655	0.104957	-0.705675	0.48039	0.668617	ENSG00000149418.11
CASK	85.5813	0.0943675	0.133696	0.705835	0.480291	0.668617	ENSG00000147044.23
INSIG1	84.7523	-0.0606089	0.085923	-0.705386	0.48057	0.668728	ENSG00000186480.13
ZNF319	116.877	-0.0500717	0.0710145	-0.705092	0.480753	0.668844	ENSG00000166188.3
FBP1	211.304	-0.0623737	0.0885546	-0.704353	0.481213	0.669344	ENSG00000165140.12
ZNF337	136.793	-0.0505245	0.0717483	-0.704191	0.481314	0.669344	ENSG00000130684.14
LMBR1	108.814	0.0701745	0.0998136	0.703055	0.482021	0.670189	ENSG00000105983.23
SURF2	71.6759	-0.0628359	0.089458	-0.702407	0.482426	0.670471	ENSG00000148291.10
EIF2B2	87.5244	-0.049254	0.0701133	-0.702492	0.482372	0.670471	ENSG00000119718.11
CRISPLD2	518.344	0.0796088	0.113382	0.702128	0.482599	0.670573	ENSG00000103196.12
FAM110A	445.677	-0.0619991	0.0883226	-0.701961	0.482703	0.670578	ENSG00000125898.13
TSPAN4	87.1272	-0.0741917	0.105724	-0.701748	0.482836	0.670623	ENSG00000214063.12
NCLN	664.484	-0.0578387	0.0824532	-0.701473	0.483008	0.670721	ENSG00000125912.11
STRIP1	197.171	-0.0322095	0.0459372	-0.701165	0.4832	0.670726	ENSG00000143093.15
YWHAQ	227.988	-0.04746	0.0676893	-0.701145	0.483212	0.670726	ENSG00000134308.14
ZBTB8OS	99.583	0.0526436	0.0751404	0.700603	0.483551	0.670741	ENSG00000176261.16
PLEKHB2	315.265	0.0388091	0.0554287	0.700162	0.483826	0.670741	ENSG00000115762.17
TGFBI	695.717	-0.054146	0.0773181	-0.700302	0.483739	0.670741	ENSG00000120708.17
ARID1B	316.792	0.0887636	0.126721	0.700464	0.483638	0.670741	ENSG00000049618.25
KLHDC2	73.3693	-0.057317	0.0818037	-0.700665	0.483512	0.670741	ENSG00000165516.11
CARM1	299.58	0.0755711	0.107843	0.700754	0.483456	0.670741	ENSG00000142453.12
MAF1	857.122	-0.0731884	0.104659	-0.699301	0.484364	0.671341	ENSG00000179632.10
ADAM8	3380.79	0.0605149	0.0865554	0.699146	0.48446	0.671341	ENSG00000151651.16
NDUFA12	134.317	-0.0513529	0.0734704	-0.698961	0.484576	0.671362	ENSG00000184752.14
DEF6	1941.48	-0.0429065	0.0615268	-0.697363	0.485576	0.672518	ENSG00000023892.12
ZFYVE1	170.518	-0.0386702	0.0554566	-0.697305	0.485612	0.672518	ENSG00000165861.14
AK2	290.448	0.037105	0.0532494	0.696815	0.485918	0.672802	ENSG00000004455.18
RTCA	73.8232	0.0460249	0.0660656	0.696655	0.486019	0.672802	ENSG00000137996.13
MICB	115.311	-0.0453685	0.0651907	-0.695935	0.48647	0.673286	ENSG00000204516.10
SS18	85.0618	0.0520801	0.0748852	0.695465	0.486764	0.673553	ENSG00000141380.14
NA	606.152	-0.0350454	0.0504223	-0.695038	0.487031	0.673784	ENSG00000242588.7
MAEA	494.918	0.0443676	0.0639312	0.69399	0.487689	0.67423	ENSG00000090316.16
MCPH1	90.8203	-0.0649862	0.0936782	-0.693717	0.487859	0.67423	ENSG00000147316.15
PEX5	70.2378	0.0487529	0.0702771	0.693723	0.487856	0.67423	ENSG00000139197.11
CCDC124	206.966	-0.0796684	0.11479	-0.694033	0.487661	0.67423	ENSG00000007080.11
HTATSF1	70.8134	-0.0614178	0.0884904	-0.694062	0.487643	0.67423	ENSG00000102241.12
MAPRE2	222.13	-0.0336655	0.0485829	-0.692949	0.488342	0.674617	ENSG00000166974.13
GRAMD1A	1109.24	0.0493911	0.0712726	0.692989	0.488316	0.674617	ENSG00000089351.15
HMGCR	99.7099	0.0731715	0.105635	0.692683	0.488508	0.674708	ENSG00000113161.17
AKTIP	74.1208	0.0582817	0.0842	0.692182	0.488823	0.675003	ENSG00000166971.17
SCFD2	107.321	0.0779289	0.112743	0.691209	0.489434	0.675444	ENSG00000184178.17
ALDH3B1	445.939	-0.0605412	0.0875899	-0.69119	0.489446	0.675444	ENSG00000006534.17
ZNF831	188.952	-0.0662148	0.095775	-0.691358	0.489341	0.675444	ENSG00000124203.7
SHISA4	88.4168	0.147296	0.21332	0.690496	0.489882	0.675906	ENSG00000198892.7
PCID2	97.2825	-0.0542758	0.0786365	-0.690212	0.490061	0.676013	ENSG00000126226.22
LINC00869	131.226	0.047589	0.0690007	0.689689	0.49039	0.676326	ENSG00000291158.1
RNF20	138.818	0.0431869	0.0626833	0.68897	0.490842	0.67681	ENSG00000155827.12
PLEKHG3	1149.4	0.0480882	0.0698915	0.68804	0.491428	0.677477	ENSG00000126822.18
CLK3	588.717	0.0319514	0.0464716	0.687548	0.491738	0.677485	ENSG00000179335.20
HNRNPUL1	1219.33	-0.037768	0.0549227	-0.687657	0.491669	0.677485	ENSG00000105323.18
MAFB	76.3055	0.0657807	0.0956692	0.687585	0.491714	0.677485	ENSG00000204103.4
SAR1A	251.249	0.0450558	0.0656174	0.686643	0.492308	0.678023	ENSG00000079332.15
IREB2	83.4194	0.0765452	0.111484	0.686606	0.492331	0.678023	ENSG00000136381.13
TRIM62	86.9602	-0.0435978	0.0635638	-0.68589	0.492782	0.678084	ENSG00000116525.14
ADK	191.45	0.0929732	0.13552	0.686046	0.492684	0.678084	ENSG00000156110.15
NFKB2	1036.07	-0.056226	0.0819596	-0.686021	0.4927	0.678084	ENSG00000077150.21
MT2A	260.56	0.107959	0.157385	0.685957	0.49274	0.678084	ENSG00000125148.7
SAFB2	564.156	-0.0352648	0.0514535	-0.685373	0.493109	0.678393	ENSG00000130254.12
KDM4C	199.949	0.0748906	0.109345	0.6849	0.493407	0.678593	ENSG00000107077.19
FRMD8	338.385	-0.040112	0.058573	-0.68482	0.493457	0.678593	ENSG00000126391.14
ZRSR2	176.72	-0.0373308	0.054533	-0.684553	0.493626	0.678685	ENSG00000169249.14
TARBP1	73.5151	0.0670456	0.0981897	0.682817	0.494723	0.680052	ENSG00000059588.10
ABL1	145.468	-0.0476282	0.0698069	-0.682286	0.495058	0.680234	ENSG00000097007.20
GRN	5344.99	-0.0742676	0.108826	-0.682445	0.494958	0.680234	ENSG00000030582.18
STX5	456.579	-0.0473316	0.0693954	-0.682056	0.495203	0.680293	ENSG00000162236.13
NUP133	88.798	-0.0513469	0.0753989	-0.681004	0.495869	0.680787	ENSG00000069248.12
DNAJB2	537.472	-0.0640419	0.0940159	-0.681182	0.495756	0.680787	ENSG00000135924.17
TC2N	175.926	0.0965652	0.141776	0.681112	0.4958	0.680787	ENSG00000165929.13
CD300C	194.37	-0.0708009	0.104062	-0.680375	0.496267	0.681193	ENSG00000167850.4
NRM	174.713	-0.0627195	0.0923381	-0.679237	0.496987	0.681848	ENSG00000137404.15
ANK3	132.408	0.120709	0.177672	0.679394	0.496888	0.681848	ENSG00000151150.22
CDH23	452.754	0.0448959	0.0661243	0.678963	0.497161	0.681848	ENSG00000107736.22
UBAP1L	76.675	-0.0484841	0.0714084	-0.67897	0.497157	0.681848	ENSG00000246922.10
NA	365.937	-0.0551049	0.0811782	-0.678815	0.497255	0.681848	ENSG00000269352.1
UHRF2	122.319	0.0622558	0.0918691	0.677657	0.497989	0.682714	ENSG00000147854.17
SERF2	2791.51	0.075025	0.110811	0.677053	0.498372	0.683099	ENSG00000140264.21
PHF1	562.204	-0.0365414	0.0540728	-0.675782	0.499179	0.68388	ENSG00000112511.18
ALDH2	302.541	-0.0593683	0.0878658	-0.67567	0.49925	0.68388	ENSG00000111275.13
NA	895.588	-0.0624362	0.0924029	-0.675695	0.499234	0.68388	ENSG00000265206.6
GMDS-DT	79.6972	0.0791355	0.117457	0.673742	0.500475	0.685284	ENSG00000250903.11
MTSS1	246.706	-0.06846	0.101622	-0.673671	0.50052	0.685284	ENSG00000170873.19
CST3	3074.01	-0.0828375	0.122982	-0.673573	0.500583	0.685284	ENSG00000101439.9
SUCLG1	157.96	0.0450103	0.0668587	0.673215	0.50081	0.685314	ENSG00000163541.12
PTPN18	1500.75	-0.0504544	0.0749397	-0.673267	0.500778	0.685314	ENSG00000072135.13
TOMM20	160.944	-0.0492614	0.0732632	-0.672389	0.501336	0.685893	ENSG00000173726.11
PNKD	247.376	-0.0506069	0.0753914	-0.671255	0.502058	0.686311	ENSG00000127838.15
OXNAD1	243.746	-0.0642379	0.0957082	-0.671185	0.502103	0.686311	ENSG00000154814.14
GALNT10	302.07	0.0319352	0.0475625	0.671437	0.501942	0.686311	ENSG00000164574.16
NUDT3	349.536	-0.0334987	0.0499263	-0.670963	0.502244	0.686311	ENSG00000272325.2
NEK6	185.799	0.0726497	0.108248	0.671143	0.502129	0.686311	ENSG00000119408.17
SUGP1	289.8	-0.0355195	0.0529399	-0.670939	0.502259	0.686311	ENSG00000105705.16
ATP2B4	448.159	0.0421799	0.0629575	0.669975	0.502874	0.686882	ENSG00000058668.16
AGER	661.298	0.0585223	0.0873819	0.66973	0.50303	0.686882	ENSG00000204305.16
LAMTOR4	1375.22	-0.0631329	0.0943016	-0.669479	0.50319	0.686882	ENSG00000188186.11
ARCN1	379.251	0.0333617	0.0498326	0.669476	0.503192	0.686882	ENSG00000095139.15
ZNF587	77.6446	0.064036	0.0955838	0.669946	0.502892	0.686882	ENSG00000198466.12
FOXP1	125.052	-0.0515045	0.0770563	-0.668401	0.503878	0.687444	ENSG00000114861.24
GRK6	1755.94	-0.0478724	0.0716283	-0.668346	0.503913	0.687444	ENSG00000198055.11
CSGALNACT1	241.397	0.112684	0.168563	0.668499	0.503815	0.687444	ENSG00000147408.16
SLC9A9	116.064	0.0729453	0.109222	0.667862	0.504221	0.687725	ENSG00000181804.15
DNAJC1	92.8831	0.0544923	0.0816679	0.667243	0.504617	0.687983	ENSG00000136770.11
NA	122.298	0.265276	0.397548	0.667282	0.504592	0.687983	ENSG00000197582.5
POLR2I	86.6653	-0.0704174	0.105584	-0.666932	0.504815	0.688113	ENSG00000105258.9
MRPL24	88.3513	-0.0495088	0.0742549	-0.666741	0.504937	0.688139	ENSG00000143314.12
FAM229A	161.725	-0.0509326	0.0764885	-0.665886	0.505484	0.688514	ENSG00000225828.2
COPG1	524.858	-0.033408	0.0501973	-0.665534	0.505709	0.688514	ENSG00000181789.14
SERP1	392.062	0.0461883	0.0694014	0.665524	0.505716	0.688514	ENSG00000120742.11
PTPN6	4396.14	-0.0505702	0.0759719	-0.665643	0.505639	0.688514	ENSG00000111679.17
IGLC2	675.817	-0.124184	0.186601	-0.665502	0.505729	0.688514	ENSG00000211677.2
CAMTA1	88.3379	-0.052332	0.0786937	-0.665008	0.506045	0.688677	ENSG00000171735.20
ARL16	115.972	-0.0588429	0.0884867	-0.664992	0.506056	0.688677	ENSG00000214087.9
SLC2A1	178.055	-0.0487784	0.0734338	-0.664251	0.50653	0.689042	ENSG00000117394.24
ANAPC15	111.954	-0.0544975	0.0820287	-0.664371	0.506453	0.689042	ENSG00000110200.9
LARP1	291.777	-0.0337624	0.0509532	-0.662615	0.507577	0.690185	ENSG00000155506.19
LDLRAD4	241.104	0.0860866	0.129891	0.662761	0.507484	0.690185	ENSG00000168675.19
DMTN	1796.47	0.118236	0.178664	0.661781	0.508112	0.690349	ENSG00000158856.19
RFLNB	569.954	0.0586178	0.0885499	0.661974	0.507988	0.690349	ENSG00000183688.4
R3HDM4	5398.75	0.0694175	0.104845	0.6621	0.507907	0.690349	ENSG00000198858.10
YWHAB	1424.22	0.0346098	0.0522962	0.661803	0.508098	0.690349	ENSG00000166913.13
MARK4	210.105	-0.0492934	0.0745202	-0.661477	0.508306	0.690473	ENSG00000007047.16
SFPQ	701.781	-0.0342997	0.0519475	-0.660275	0.509077	0.690665	ENSG00000116560.12
ATL3	101.321	0.0448367	0.0678974	0.66036	0.509023	0.690665	ENSG00000184743.13
APLP2	1836.55	0.0384988	0.0582528	0.660891	0.508682	0.690665	ENSG00000084234.18
MVP	2640.18	-0.0522429	0.0791407	-0.660127	0.509173	0.690665	ENSG00000013364.19
NA	119.522	-0.047889	0.0724744	-0.660772	0.508759	0.690665	ENSG00000259972.3
TOP3A	324.059	0.0322061	0.0487638	0.660451	0.508964	0.690665	ENSG00000177302.15
RAB22A	88.6945	0.057274	0.0866439	0.661028	0.508595	0.690665	ENSG00000124209.4
FGFBP2	260.253	-0.0865131	0.131135	-0.659726	0.50943	0.690873	ENSG00000137441.8
MGAT4A	200.64	0.0770323	0.117036	0.658192	0.510415	0.691788	ENSG00000071073.13
ERAP1	197.016	0.0540038	0.0820284	0.658355	0.51031	0.691788	ENSG00000164307.13
LAT2	1423.26	0.0480384	0.0729774	0.658264	0.510369	0.691788	ENSG00000086730.17
ARL15	251.231	0.104418	0.15894	0.656965	0.511204	0.692716	ENSG00000185305.12
IQSEC2	81.383	-0.0468432	0.0713705	-0.656339	0.511606	0.69312	ENSG00000124313.19
TTYH3	328.567	-0.0456948	0.0697646	-0.654986	0.512477	0.694159	ENSG00000136295.16
TP53INP2	102.198	0.0772733	0.118049	0.654587	0.512734	0.694366	ENSG00000078804.13
STX18	111.997	-0.0347261	0.0530891	-0.65411	0.513041	0.6945	ENSG00000168818.10
SMIM29	127.523	-0.0476545	0.0728535	-0.654114	0.513038	0.6945	ENSG00000186577.14
SLC27A1	202.894	-0.0599523	0.0916976	-0.653805	0.513237	0.694625	ENSG00000130304.17
TMEM150B	89.8951	0.0637772	0.0978868	0.65154	0.514698	0.69646	ENSG00000180061.10
PSMD6	132.224	0.0444503	0.0682424	0.651358	0.514815	0.696478	ENSG00000163636.11
TRAPPC3	254.936	0.0323079	0.0496864	0.650238	0.515539	0.696649	ENSG00000054116.12
PPP2R5B	192.851	-0.0493165	0.0757957	-0.65065	0.515273	0.696649	ENSG00000068971.14
STAT6	3897.7	0.0417681	0.064199	0.650604	0.515302	0.696649	ENSG00000166888.12
PNP	274.687	-0.0463164	0.0711562	-0.650911	0.515104	0.696649	ENSG00000198805.13
IDH3A	69.7301	0.0425809	0.0654897	0.650192	0.515568	0.696649	ENSG00000166411.14
PIM3	377.595	0.0597798	0.0919255	0.650308	0.515494	0.696649	ENSG00000198355.5
LINC00174	126.854	-0.047575	0.0732243	-0.649717	0.515875	0.696781	ENSG00000179406.10
POLR2L	287.937	-0.0707686	0.108901	-0.649844	0.515793	0.696781	ENSG00000177700.6
RBM23	766.498	0.0358198	0.0551474	0.649528	0.515997	0.696805	ENSG00000100461.18
EIF2A	109.19	0.0593627	0.0915465	0.648443	0.516698	0.697425	ENSG00000144895.12
PLPBP	119.562	0.0434168	0.0669633	0.648367	0.516748	0.697425	ENSG00000147471.12
R3HDM2	216.391	0.0937193	0.144554	0.648332	0.51677	0.697425	ENSG00000179912.21
SLC4A1	1159.02	0.139389	0.215137	0.647909	0.517043	0.697653	ENSG00000004939.16
LTA4H	812.298	0.0569824	0.0879774	0.647693	0.517183	0.697701	ENSG00000111144.10
SOS1	172.98	0.0648583	0.100193	0.647333	0.517417	0.69775	ENSG00000115904.15
MZT2A	130.711	-0.0714351	0.110356	-0.647313	0.517429	0.69775	ENSG00000173272.16
CCNK	279.155	-0.0305967	0.0473181	-0.646618	0.517879	0.698216	ENSG00000090061.17
ATP8A1	81.4539	0.096527	0.149668	0.64494	0.518966	0.69954	ENSG00000124406.17
TSN	86.6292	0.055457	0.0861836	0.643475	0.519916	0.700537	ENSG00000211460.12
RPL4	4843.46	-0.0477723	0.0742345	-0.643532	0.519879	0.700537	ENSG00000174444.15
ILF2	295.807	-0.0397854	0.0618927	-0.642813	0.520346	0.700703	ENSG00000143621.17
HLA-B	44956.5	0.0482563	0.0750722	0.642799	0.520354	0.700703	ENSG00000234745.14
ATG4D	176.762	-0.044867	0.0697947	-0.642842	0.520327	0.700703	ENSG00000130734.10
GNB1	1598.02	0.0229864	0.0358287	0.641565	0.521156	0.701357	ENSG00000078369.19
FRYL	192.464	0.0781001	0.121708	0.6417	0.521068	0.701357	ENSG00000075539.15
RPL3P4	91.9241	-0.0664606	0.103565	-0.641728	0.52105	0.701357	ENSG00000232573.1
TOR1AIP2	141.54	0.033804	0.052718	0.641223	0.521378	0.701515	ENSG00000169905.13
CASP9	110.15	0.0370761	0.0578513	0.640887	0.521596	0.701563	ENSG00000132906.18
RFX1	244.115	-0.0456265	0.0711976	-0.640844	0.521624	0.701563	ENSG00000132005.9
TSC1	174.594	0.0320929	0.0501416	0.640046	0.522142	0.702076	ENSG00000165699.15
PACS1	2505.16	-0.0432119	0.0675256	-0.639934	0.522216	0.702076	ENSG00000175115.13
CDYL	97.523	0.0783773	0.122531	0.639654	0.522398	0.702154	ENSG00000153046.18
COG5	135.373	0.0749539	0.117252	0.639253	0.522659	0.702154	ENSG00000164597.15
MTCH2	130.574	-0.0329887	0.0516096	-0.639197	0.522695	0.702154	ENSG00000109919.10
PNN	174.969	0.0580949	0.0908532	0.639437	0.522538	0.702154	ENSG00000100941.9
KMT2D	460.54	0.0844711	0.132205	0.638941	0.522861	0.702236	ENSG00000167548.18
ING4	214.233	-0.0292213	0.0457482	-0.638742	0.522991	0.702269	ENSG00000111653.20
NDUFB6	82.9555	0.04796	0.0751777	0.637955	0.523503	0.702815	ENSG00000165264.11
M6PR	358.999	-0.0397381	0.0623272	-0.637571	0.523753	0.703009	ENSG00000003056.8
SLC16A3	1986.69	0.0616834	0.0967875	0.637307	0.523925	0.703098	ENSG00000141526.18
ELK4	91.0243	0.0740964	0.11633	0.63695	0.524158	0.703101	ENSG00000158711.14
CD3G	116.455	-0.0619301	0.0972491	-0.636819	0.524243	0.703101	ENSG00000160654.11
HECTD1	127.52	0.0693484	0.108888	0.636879	0.524204	0.703101	ENSG00000092148.14
NHERF1	2128.37	-0.0444191	0.0698313	-0.636092	0.524717	0.703595	ENSG00000109062.12
GPR146	165.479	0.107965	0.169894	0.635485	0.525112	0.703984	ENSG00000164849.10
ST3GAL5	110.647	-0.0405936	0.0639067	-0.6352	0.525298	0.704082	ENSG00000115525.18
GTPBP4	80.2292	-0.0424768	0.0668875	-0.635049	0.525397	0.704082	ENSG00000107937.19
FRAT1	531.708	0.0589158	0.0929378	0.633927	0.526129	0.704497	ENSG00000165879.9
RANBP10	332.234	0.0560437	0.0883838	0.634094	0.526019	0.704497	ENSG00000141084.12
CBFA2T3	461.36	0.0457867	0.0721944	0.634215	0.525941	0.704497	ENSG00000129993.15
MYADM	1479.38	0.0644801	0.101702	0.634011	0.526074	0.704497	ENSG00000179820.16
CFL1	6845.08	-0.051759	0.0817318	-0.633278	0.526552	0.704922	ENSG00000172757.13
RGS19	1052.87	0.0463918	0.073292	0.632972	0.526752	0.705048	ENSG00000171700.14
PPP1R10	418.54	-0.0298562	0.0472361	-0.632064	0.527345	0.705701	ENSG00000204569.10
SLC38A5	377.159	0.101482	0.160614	0.631837	0.527493	0.705757	ENSG00000017483.16
PGK1	1615.33	0.0309872	0.0491099	0.630977	0.528056	0.706368	ENSG00000102144.15
PSMD8	477.947	-0.0428952	0.0680087	-0.630731	0.528216	0.706442	ENSG00000099341.13
LRCH4	492.346	0.0459735	0.0729836	0.629916	0.52875	0.707013	ENSG00000077454.17
PTPN9	79.4797	-0.0348377	0.0553256	-0.629684	0.528901	0.707074	ENSG00000169410.11
EPC1	209.149	0.0556551	0.0885081	0.628813	0.529472	0.707604	ENSG00000120616.16
MKNK2	1626.27	0.0447624	0.0711922	0.628754	0.52951	0.707604	ENSG00000099875.16
TPK1	104.085	0.0812762	0.129428	0.627966	0.530026	0.708152	ENSG00000196511.15
CDA	1290.33	0.0760697	0.121585	0.62565	0.531545	0.709897	ENSG00000158825.6
AMFR	209.658	0.0272292	0.0435152	0.625741	0.531485	0.709897	ENSG00000159461.15
PRPF38A	125.902	0.0338056	0.0541093	0.624765	0.532125	0.71053	ENSG00000134748.13
ABHD18	72.5851	0.0589945	0.0945543	0.623922	0.532679	0.711053	ENSG00000164074.16
JOSD1	204.971	-0.0292299	0.0468545	-0.623843	0.53273	0.711053	ENSG00000100221.11
ATG13	604.081	-0.031726	0.0508813	-0.62353	0.532936	0.711186	ENSG00000175224.17
GLMP	193.141	0.0654246	0.105273	0.621476	0.534287	0.712703	ENSG00000198715.13
WDR82	470.771	-0.0298902	0.0480901	-0.621545	0.534241	0.712703	ENSG00000164091.12
PDCD4	327.241	0.0439161	0.0707193	0.620991	0.534605	0.712985	ENSG00000150593.18
AURKAIP1	384.461	-0.0691103	0.111348	-0.620666	0.534819	0.713128	ENSG00000175756.14
GBP4	238.414	0.0550972	0.0888185	0.620335	0.535038	0.713142	ENSG00000162654.9
HLA-F	2732.17	-0.04369	0.0704676	-0.620001	0.535257	0.713142	ENSG00000204642.14
PDE1B	118.058	0.0463817	0.074784	0.620208	0.535121	0.713142	ENSG00000123360.12
DIAPH2	141.04	0.0748116	0.120634	0.620152	0.535158	0.713142	ENSG00000147202.19
PPWD1	73.8007	0.0712428	0.115042	0.619275	0.535735	0.713636	ENSG00000113593.12
BAG6	1852.64	-0.0573793	0.0926952	-0.619011	0.535909	0.713726	ENSG00000204463.14
LILRB1	367.762	0.043475	0.0702729	0.618659	0.536141	0.713891	ENSG00000104972.16
PPP1R35	113.875	-0.0546557	0.0884232	-0.618115	0.5365	0.714087	ENSG00000160813.7
TTI2	71.3414	-0.039458	0.0638364	-0.618112	0.536502	0.714087	ENSG00000129696.13
UBE2Q1	354.441	0.029374	0.0475484	0.617771	0.536726	0.714101	ENSG00000160714.10
DDX21	87.8856	0.0696702	0.112775	0.617781	0.53672	0.714101	ENSG00000165732.14
MIIP	425.211	-0.0535682	0.0868266	-0.616956	0.537264	0.714531	ENSG00000116691.11
ZNF671	84.5553	-0.0393701	0.0637989	-0.617098	0.53717	0.714531	ENSG00000083814.13
PADI4	1597.38	0.0719329	0.117097	0.614304	0.539014	0.716418	ENSG00000159339.13
ACCS	157.477	0.0819321	0.133368	0.614329	0.538998	0.716418	ENSG00000110455.14
RAPGEFL1	78.241	-0.0598384	0.0974319	-0.614156	0.539112	0.716418	ENSG00000108352.13
IQCN	113.116	0.0567969	0.0924181	0.614564	0.538843	0.716418	ENSG00000130518.18
NAPRT	543.625	-0.070277	0.114511	-0.613712	0.539405	0.716665	ENSG00000147813.16
GHITM	377.775	0.040092	0.0653489	0.613506	0.539542	0.716703	ENSG00000165678.22
TRAPPC9	512.683	-0.0704833	0.115039	-0.612688	0.540083	0.717136	ENSG00000167632.18
GLTP	172.621	0.0290025	0.047327	0.612811	0.540001	0.717136	ENSG00000139433.11
PDZK1IP1	466.638	0.123635	0.202193	0.611473	0.540886	0.717676	ENSG00000162366.8
MAT2B	211.499	0.0503624	0.0823571	0.611512	0.540861	0.717676	ENSG00000038274.18
POU2F2	803.538	-0.0370407	0.0605811	-0.611423	0.54092	0.717676	ENSG00000028277.22
VSTM1	141.44	0.0875493	0.143085	0.61187	0.540624	0.717676	ENSG00000189068.11
RPL15	2519.34	-0.0380089	0.0623853	-0.60926	0.542352	0.718748	ENSG00000174748.22
RELL1	179.176	0.0772925	0.126825	0.609443	0.542231	0.718748	ENSG00000181826.10
PDE7A	330.98	0.0654712	0.107497	0.609049	0.542492	0.718748	ENSG00000205268.11
FAM219A	144.878	0.0337147	0.0553207	0.609441	0.542232	0.718748	ENSG00000164970.15
ETS1	829.098	-0.0539624	0.0886225	-0.608902	0.542589	0.718748	ENSG00000134954.14
RAB11FIP4	594.785	0.0349891	0.0573696	0.609889	0.541935	0.718748	ENSG00000131242.18
RPL28	8105.72	-0.0648633	0.106524	-0.608907	0.542586	0.718748	ENSG00000108107.15
NORAD	250.326	0.0570645	0.0936203	0.609531	0.542172	0.718748	ENSG00000260032.2
MYO7B	128.525	0.081604	0.134121	0.608436	0.542898	0.718883	ENSG00000169994.20
CCT2	118.51	-0.0582934	0.0958981	-0.607869	0.543275	0.718883	ENSG00000166226.13
RNF10	1912.08	0.0722574	0.118847	0.607985	0.543198	0.718883	ENSG00000022840.17
SPPL3	279.083	0.0392258	0.0645392	0.607782	0.543332	0.718883	ENSG00000157837.16
SLTM	212.868	0.0403506	0.0663887	0.607793	0.543325	0.718883	ENSG00000137776.17
TMUB2	512.501	0.0350834	0.0577245	0.607773	0.543338	0.718883	ENSG00000168591.16
FAM131A	80.9664	0.043137	0.071159	0.606206	0.544378	0.720116	ENSG00000175182.15
HDAC9	91.2839	0.0846676	0.139706	0.60604	0.544488	0.720119	ENSG00000048052.25
EFHD2	3955.34	0.0447614	0.0739691	0.605136	0.545089	0.72077	ENSG00000142634.13
LGALS9	1696.75	0.0679959	0.112445	0.604706	0.545374	0.721005	ENSG00000168961.17
ALAS1	187.246	-0.0352492	0.0583159	-0.604452	0.545543	0.721086	ENSG00000023330.15
COX5A	192.031	-0.0423426	0.0700872	-0.604141	0.54575	0.721215	ENSG00000178741.12
GOLGA5	71.2275	0.0430304	0.0712708	0.60376	0.546003	0.721408	ENSG00000066455.13
C14orf93	110.396	0.0384434	0.0637233	0.603287	0.546318	0.721681	ENSG00000100802.15
STIM1	726.898	0.034267	0.0568935	0.6023	0.546974	0.722262	ENSG00000167323.13
ZNF592	604.319	0.0292524	0.0485547	0.602463	0.546866	0.722262	ENSG00000166716.10
SLC25A29	188.44	0.0672021	0.111632	0.601999	0.547175	0.722384	ENSG00000197119.13
GMEB1	99.9297	0.0314692	0.0523515	0.601114	0.547764	0.722844	ENSG00000162419.13
GIMAP7	195.791	0.0710564	0.118221	0.601048	0.547808	0.722844	ENSG00000179144.5
METRNL	222.525	0.0610468	0.101597	0.600872	0.547925	0.722844	ENSG00000176845.13
RAB8A	690.091	0.0364474	0.0606624	0.600824	0.547957	0.722844	ENSG00000167461.12
BCL2L12	73.6342	-0.0496385	0.0826929	-0.600275	0.548323	0.723184	ENSG00000126453.11
LOC105370792	74.0018	-0.0756345	0.126281	-0.598939	0.549214	0.724215	ENSG00000174171.7
PDLIM1	232.862	-0.0621722	0.103916	-0.598291	0.549646	0.724499	ENSG00000107438.9
KLF13	912.054	-0.0293257	0.0490028	-0.59845	0.54954	0.724499	ENSG00000169926.11
RELT	663.295	0.039799	0.0666223	0.597382	0.550252	0.7249	ENSG00000054967.13
MFAP1	101.599	-0.0324	0.0542257	-0.597502	0.550172	0.7249	ENSG00000140259.7
RAB40C	234.798	-0.0403648	0.0675736	-0.597346	0.550276	0.7249	ENSG00000197562.10
KDM1A	160.259	-0.0289378	0.0484615	-0.59713	0.550421	0.724938	ENSG00000004487.18
NMT2	70.0901	-0.0561618	0.094077	-0.596977	0.550523	0.724938	ENSG00000152465.18
GPBAR1	279.922	-0.072597	0.121811	-0.59598	0.551188	0.725672	ENSG00000179921.15
CCDC93	154.153	0.0447044	0.0751391	0.594955	0.551874	0.725921	ENSG00000125633.11
ZFAND2B	425.456	-0.0417613	0.0701743	-0.595108	0.551771	0.725921	ENSG00000158552.13
CASTOR2	74.4984	0.0496967	0.0835468	0.594837	0.551953	0.725921	ENSG00000274070.2
PEAK3	205.717	0.0697849	0.117227	0.595299	0.551644	0.725921	ENSG00000188305.6
KXD1	450.143	-0.0311792	0.0524267	-0.59472	0.552031	0.725921	ENSG00000105700.11
SLC6A8	256.401	0.119736	0.201292	0.594835	0.551954	0.725921	ENSG00000130821.17
E2F2	120.156	-0.0793033	0.13366	-0.593321	0.552967	0.727008	ENSG00000007968.7
GUCD1	575.358	0.0442857	0.0747274	0.592631	0.553428	0.727472	ENSG00000138867.17
ATP10A	173.328	-0.061318	0.103549	-0.592166	0.553739	0.727737	ENSG00000206190.13
MTMR4	131.492	0.0454106	0.0767723	0.591497	0.554188	0.728183	ENSG00000108389.10
HSPA7	157.751	0.0817818	0.138355	0.591101	0.554453	0.728312	ENSG00000225217.1
HLA-DQA1	139.887	-0.215168	0.364059	-0.591025	0.554504	0.728312	ENSG00000237541.4
RBM5	998.021	0.0280093	0.0474749	0.589981	0.555204	0.728881	ENSG00000003756.17
ANXA2R-AS1	74.0356	0.0431617	0.0731692	0.589889	0.555265	0.728881	ENSG00000215068.10
PVT1	204.281	-0.0634823	0.10758	-0.590092	0.555129	0.728881	ENSG00000249859.14
NOLC1	112.937	-0.042666	0.0724374	-0.589005	0.555858	0.729515	ENSG00000166197.17
CCDC71	101.982	-0.0403377	0.0685501	-0.588441	0.556236	0.729869	ENSG00000177352.10
SF3B5	316.471	-0.0484038	0.0823633	-0.587686	0.556743	0.730246	ENSG00000169976.7
SPATA20	166.339	-0.0695211	0.118264	-0.587847	0.556635	0.730246	ENSG00000006282.21
NXF1	941.42	0.0260585	0.0443657	0.587357	0.556964	0.730393	ENSG00000162231.14
FCRL5	92.1325	-0.102533	0.174851	-0.586404	0.557604	0.730813	ENSG00000143297.19
ANXA1	719.087	0.0669465	0.11412	0.58663	0.557452	0.730813	ENSG00000135046.14
PTGER2	70.4264	-0.054645	0.0931888	-0.58639	0.557613	0.730813	ENSG00000125384.7
VAMP8	403.758	-0.0461039	0.0786881	-0.585906	0.557939	0.731096	ENSG00000118640.11
MTMR14	874.52	-0.0316844	0.0541535	-0.585085	0.55849	0.731675	ENSG00000163719.20
MACF1	608.185	0.050479	0.0863638	0.584493	0.558889	0.731916	ENSG00000127603.32
CHD8	398.321	-0.0200584	0.0343181	-0.584485	0.558894	0.731916	ENSG00000100888.15
EDEM1	217.651	0.039735	0.0681785	0.582808	0.560023	0.732101	ENSG00000134109.11
ARHGAP31	75.1013	-0.0375769	0.0643508	-0.583939	0.559262	0.732101	ENSG00000031081.11
NOA1	87.9002	-0.0322343	0.0552375	-0.583559	0.559517	0.732101	ENSG00000084092.7
NSMCE2	140.773	0.0761482	0.130645	0.582864	0.559985	0.732101	ENSG00000156831.8
DCLRE1C	88.3191	0.0454359	0.0779038	0.58323	0.559738	0.732101	ENSG00000152457.19
SNHG29	568.349	-0.0418647	0.0717894	-0.58316	0.559786	0.732101	ENSG00000175061.20
SLC39A11	208.735	0.0626129	0.10743	0.582825	0.560011	0.732101	ENSG00000133195.12
DNASE2	240.654	-0.0456001	0.0781056	-0.583826	0.559337	0.732101	ENSG00000105612.10
TIMM17B	227.946	-0.0480494	0.0824352	-0.582875	0.559977	0.732101	ENSG00000126768.13
WDR70	134.727	0.0528283	0.0907079	0.5824	0.560297	0.732205	ENSG00000082068.9
MALT1	123.783	0.0532091	0.0913676	0.582363	0.560322	0.732205	ENSG00000172175.16
SQSTM1	1634.37	-0.0379294	0.0651499	-0.582187	0.560441	0.732211	ENSG00000161011.20
AUTS2	94.6092	-0.0895202	0.15385	-0.581868	0.560656	0.732211	ENSG00000158321.19
RHBDD2	402.539	-0.0423258	0.0727403	-0.581876	0.56065	0.732211	ENSG00000005486.17
LZIC	74.4333	-0.0388595	0.0669588	-0.580349	0.561679	0.732494	ENSG00000162441.12
GNL2	71.9403	0.0454099	0.0783275	0.579743	0.562088	0.732494	ENSG00000134697.13
NA	166.363	0.0468274	0.0807461	0.579934	0.561959	0.732494	ENSG00000223745.8
RHBDD1	113.974	-0.0438891	0.0756937	-0.579825	0.562033	0.732494	ENSG00000144468.17
PCGF3-AS1	93.1165	-0.0534389	0.0920176	-0.580746	0.561411	0.732494	ENSG00000249592.7
SH3TC1	364.324	-0.0452089	0.0780013	-0.579591	0.56219	0.732494	ENSG00000125089.18
TMEM181	131.071	-0.0728494	0.125659	-0.57974	0.56209	0.732494	ENSG00000146433.10
IKBKB	528.171	-0.0211317	0.0363896	-0.580709	0.561437	0.732494	ENSG00000104365.16
OSBP	135.559	0.0312435	0.0537892	0.580851	0.561341	0.732494	ENSG00000110048.12
LTBR	465.861	0.0488483	0.0842767	0.579618	0.562172	0.732494	ENSG00000111321.11
RGCC	105.697	-0.0513358	0.0885167	-0.579956	0.561944	0.732494	ENSG00000102760.13
SPINT2	85.709	-0.0544694	0.0937071	-0.581273	0.561057	0.732494	ENSG00000167642.13
ARID3B	289.9	0.0310013	0.0536317	0.57804	0.563237	0.733715	ENSG00000179361.18
GLO1	74.6606	-0.0543875	0.0941259	-0.577816	0.563388	0.733769	ENSG00000124767.7
RUBCN	331.812	-0.0234616	0.0406283	-0.57747	0.563622	0.733778	ENSG00000145016.17
APTX	82.4637	-0.0353397	0.0612031	-0.577417	0.563658	0.733778	ENSG00000137074.20
ADA2	1598.09	-0.0415347	0.0719444	-0.577317	0.563725	0.733778	ENSG00000093072.19
RPS25	1232.32	0.0664568	0.115167	0.577045	0.563909	0.733873	ENSG00000118181.11
CPSF3	85.1852	-0.0377704	0.0655586	-0.576131	0.564526	0.734481	ENSG00000119203.14
HBA1	190304	0.137319	0.238389	0.576028	0.564596	0.734481	ENSG00000206172.8
AGTRAP	1507.32	0.0506522	0.0879673	0.575806	0.564746	0.734491	ENSG00000177674.16
KYAT3	73.7843	0.0469826	0.0816107	0.575692	0.564823	0.734491	ENSG00000137944.18
AGPAT2	325.014	-0.0580898	0.10105	-0.574859	0.565386	0.734936	ENSG00000169692.13
HERPUD1	360.264	0.0301258	0.0523999	0.574921	0.565344	0.734936	ENSG00000051108.15
TAGLN2	10039.7	0.0555004	0.0965867	0.574617	0.56555	0.735006	ENSG00000158710.15
LYPLA2	571.166	-0.0467003	0.0813494	-0.574071	0.56592	0.735006	ENSG00000011009.11
FCGR3A	1107.62	0.0483783	0.0842481	0.574236	0.565808	0.735006	ENSG00000203747.13
NDST1	458.384	0.0570227	0.0993769	0.573803	0.566101	0.735006	ENSG00000070614.15
LGALS3	632.034	0.0706156	0.123048	0.573888	0.566044	0.735006	ENSG00000131981.16
SLC12A4	105.301	-0.0359558	0.0626103	-0.57428	0.565778	0.735006	ENSG00000124067.17
NA	210.798	-0.0558959	0.097539	-0.573062	0.566603	0.735514	ENSG00000267283.1
CIAO2B	157.105	-0.0361242	0.0630765	-0.572705	0.566844	0.735684	ENSG00000166595.12
PTCRA	80.155	0.0834984	0.145861	0.572453	0.567015	0.735763	ENSG00000171611.10
RNF216	456.795	-0.0279082	0.0487853	-0.572062	0.56728	0.735836	ENSG00000011275.19
LCAT	88.6135	-0.0479334	0.0838032	-0.571976	0.567338	0.735836	ENSG00000213398.8
WDR13	422.721	-0.047473	0.083012	-0.571881	0.567403	0.735836	ENSG00000101940.18
IRF5	336.417	0.0414856	0.072565	0.571703	0.567524	0.73585	ENSG00000128604.21
ARHGAP27	2020.15	0.0355934	0.0623302	0.571047	0.567968	0.736283	ENSG00000159314.13
HLA-DPB1	2148.1	-0.0468032	0.0820033	-0.570748	0.568171	0.736403	ENSG00000223865.11
RILP	212.646	0.0882368	0.154737	0.570236	0.568518	0.73671	ENSG00000167705.12
XRCC1	225.598	-0.0460562	0.0808741	-0.56948	0.56903	0.737231	ENSG00000073050.12
PMPCB	133.624	-0.0361397	0.0635048	-0.569086	0.569298	0.737434	ENSG00000105819.15
FAM193B	1068.11	-0.0347915	0.0611868	-0.568612	0.56962	0.737498	ENSG00000146067.17
NPRL3	1027.57	0.0915677	0.161062	0.568524	0.569679	0.737498	ENSG00000103148.17
SHKBP1	3795.88	0.0657629	0.115626	0.568756	0.569522	0.737498	ENSG00000160410.15
PEX11B	114.287	-0.0307255	0.0540949	-0.567993	0.57004	0.737679	ENSG00000131779.11
CACYBP	90.0261	-0.0457779	0.0805867	-0.568058	0.569996	0.737679	ENSG00000116161.18
MRPL28	340.398	-0.0538931	0.095033	-0.567099	0.570647	0.738322	ENSG00000086504.18
KCNA3	73.3365	0.0606208	0.10693	0.566921	0.570768	0.738335	ENSG00000177272.10
CHTOP	412.687	-0.0188257	0.0333347	-0.564747	0.572246	0.739398	ENSG00000160679.13
C1orf43	345.762	0.0307333	0.0544209	0.564734	0.572255	0.739398	ENSG00000143612.21
PRKCE	155.413	0.0908906	0.160831	0.565131	0.571985	0.739398	ENSG00000171132.14
C2orf42	73.2093	-0.0329757	0.0583389	-0.565243	0.571908	0.739398	ENSG00000115998.8
NOTCH1	1233.01	0.0521749	0.0923719	0.564835	0.572186	0.739398	ENSG00000148400.13
VASH1	80.6412	-0.0757683	0.134012	-0.565385	0.571812	0.739398	ENSG00000071246.11
TNFRSF14	1899.55	-0.0373127	0.0661819	-0.563789	0.572897	0.740085	ENSG00000157873.18
SH3RF3	95.0555	0.0889287	0.157887	0.563242	0.57327	0.74041	ENSG00000172985.11
HNRNPDL	342.955	0.0512456	0.0910336	0.562931	0.573482	0.74041	ENSG00000152795.18
NCALD	111.559	-0.0650383	0.115512	-0.563041	0.573407	0.74041	ENSG00000104490.18
SHFL	472.971	0.0367779	0.065486	0.561615	0.574378	0.741424	ENSG00000130813.18
TNFAIP8	391.023	0.0693645	0.123691	0.560787	0.574943	0.742009	ENSG00000145779.8
GLRX5	189.559	0.084185	0.150429	0.559633	0.575729	0.742752	ENSG00000182512.5
ZNF211	82.6602	-0.0429707	0.0767861	-0.559616	0.575741	0.742752	ENSG00000121417.14
CTR9	119.4	0.0438928	0.0786174	0.558309	0.576633	0.743759	ENSG00000198730.9
DEDD2	799.835	0.0407441	0.0731232	0.557198	0.577392	0.744593	ENSG00000160570.14
SASH3	1889.34	-0.02953	0.0530177	-0.556983	0.577539	0.744639	ENSG00000122122.10
SLC38A7	75.6287	-0.0453992	0.081576	-0.556526	0.577851	0.744898	ENSG00000103042.9
EXTL3	456.432	0.0446113	0.0802108	0.556176	0.578091	0.74501	ENSG00000012232.10
HDAC5	903.086	-0.0407342	0.0732536	-0.556071	0.578162	0.74501	ENSG00000108840.16
SACM1L	91.8775	0.070046	0.126027	0.555803	0.578345	0.745103	ENSG00000211456.14
PRKAB1	169.143	-0.0277795	0.0500184	-0.555386	0.578631	0.745326	ENSG00000111725.11
ZCCHC8	87.6881	0.0417147	0.0751883	0.554803	0.579029	0.745696	ENSG00000033030.15
PDE8A	91.0447	0.0595846	0.107458	0.554491	0.579243	0.745827	ENSG00000073417.15
UBE2D2	339.558	0.0285552	0.0515987	0.553409	0.579983	0.746636	ENSG00000131508.17
ASGR1	76.6934	0.0670694	0.121278	0.553023	0.580247	0.746832	ENSG00000141505.12
NDUFA4	184.807	0.0543394	0.0984176	0.552131	0.580858	0.747248	ENSG00000189043.10
CCAR1	121.185	0.0484415	0.0877468	0.55206	0.580907	0.747248	ENSG00000060339.14
TM9SF4	399.653	-0.0241094	0.0436593	-0.552217	0.580799	0.747248	ENSG00000101337.16
UBE3C	192.602	-0.0411544	0.0745727	-0.55187	0.581038	0.747272	ENSG00000009335.18
DCAF5	288.926	0.0205883	0.0373432	0.551326	0.58141	0.747572	ENSG00000139990.18
FOXK2	168.485	-0.0251657	0.045656	-0.551203	0.581495	0.747572	ENSG00000141568.21
AIFM1	97.8464	-0.033043	0.0599835	-0.550869	0.581724	0.747722	ENSG00000156709.15
MRPL51	79.4057	0.0578951	0.105141	0.550641	0.58188	0.747779	ENSG00000111639.8
RPS7	903.928	0.0619392	0.112705	0.54957	0.582614	0.747858	ENSG00000171863.15
CD8A	446.142	-0.0770496	0.140119	-0.549885	0.582398	0.747858	ENSG00000153563.17
NCBP2	81.0982	0.0446555	0.0812368	0.549696	0.582528	0.747858	ENSG00000114503.11
HDAC2	78.6249	0.0521376	0.0948528	0.549669	0.582547	0.747858	ENSG00000196591.12
SLFN12L	294	-0.0502132	0.0913191	-0.549866	0.582412	0.747858	ENSG00000205045.12
TANGO2	769.587	0.0365368	0.066398	0.55027	0.582134	0.747858	ENSG00000183597.16
ANXA7	329.179	-0.0239147	0.0435689	-0.548895	0.583078	0.74822	ENSG00000138279.16
GTF3A	373.094	-0.0386859	0.0704876	-0.548832	0.583121	0.74822	ENSG00000122034.17
ERAP2	197.073	-0.0750698	0.136873	-0.548462	0.583374	0.748402	ENSG00000164308.17
SLC43A2	1837.72	0.0486513	0.088777	0.548017	0.58368	0.74865	ENSG00000167703.15
ALDH9A1	175.09	-0.0344884	0.0629594	-0.547787	0.583838	0.748709	ENSG00000143149.13
PSD4	2220.96	-0.0347435	0.0635481	-0.546727	0.584566	0.749499	ENSG00000125637.16
RPL37	1862.2	0.0547301	0.100382	0.54522	0.585603	0.750683	ENSG00000145592.14
ZNHIT1	303.357	-0.0450882	0.0827657	-0.544769	0.585912	0.750792	ENSG00000106400.12
CTNS	110.853	-0.0356299	0.0653948	-0.544844	0.585861	0.750792	ENSG00000040531.16
UFC1	205.681	0.0441891	0.0812248	0.544035	0.586418	0.751295	ENSG00000143222.12
XKR8	555.334	0.043112	0.0794566	0.542585	0.587415	0.752428	ENSG00000158156.9
CITED2	131.755	0.0389143	0.0718263	0.541783	0.587968	0.752992	ENSG00000164442.10
MYO19	102.885	-0.0352117	0.0650748	-0.541096	0.588442	0.753454	ENSG00000278259.5
CPT1A	240.168	-0.0461957	0.0854976	-0.540316	0.588979	0.753997	ENSG00000110090.13
NOD1	138.256	-0.0255405	0.0473896	-0.538948	0.589922	0.754878	ENSG00000106100.11
PTPRA	319.966	-0.0254214	0.0471793	-0.538826	0.590007	0.754878	ENSG00000132670.21
SCAF4	180.128	-0.0263056	0.0488195	-0.538835	0.590001	0.754878	ENSG00000156304.15
GOLPH3	123.195	0.0469147	0.0872329	0.53781	0.590708	0.7556	ENSG00000113384.14
UBE2G1	161.173	0.040608	0.0755243	0.537681	0.590797	0.7556	ENSG00000132388.13
HNRNPR	157.924	0.042258	0.0787875	0.536354	0.591714	0.756337	ENSG00000125944.21
HAGH	492.624	0.0648882	0.120951	0.536483	0.591625	0.756337	ENSG00000063854.13
GDPD3	185.295	0.0460597	0.0858585	0.53646	0.59164	0.756337	ENSG00000102886.15
MYOF	75.2381	-0.0510941	0.095374	-0.535723	0.59215	0.756749	ENSG00000138119.17
SLC7A6OS	150.572	-0.0207782	0.0388092	-0.535394	0.592377	0.756895	ENSG00000103061.13
TAMM41	89.5302	-0.0391514	0.0732573	-0.534437	0.593039	0.757596	ENSG00000144559.11
POLL	418.531	-0.0631645	0.118273	-0.534055	0.593303	0.75766	ENSG00000166169.17
RPS21	911.996	-0.0601634	0.112658	-0.534036	0.593316	0.75766	ENSG00000171858.18
PRDX1	213.572	-0.0436807	0.0818276	-0.533814	0.59347	0.757711	ENSG00000117450.15
PGAP2	84.2587	-0.0327565	0.0614703	-0.532883	0.594115	0.758389	ENSG00000148985.20
CORO1B	435.92	-0.0538501	0.101099	-0.532646	0.594279	0.758453	ENSG00000172725.14
TXNDC15	113.51	-0.0291423	0.0547485	-0.532294	0.594523	0.758619	ENSG00000113621.15
LSM10	262.079	0.0375588	0.0706061	0.531949	0.594761	0.758779	ENSG00000181817.6
PRR3	71.5955	-0.0353146	0.0664283	-0.531619	0.59499	0.758779	ENSG00000204576.12
ZNF264	104.587	-0.031433	0.059122	-0.531662	0.59496	0.758779	ENSG00000083844.10
ACTB	36080.3	0.0392222	0.0739195	0.530607	0.595691	0.759529	ENSG00000075624.17
SH3BP5L	507.259	-0.0351334	0.0662473	-0.530336	0.595879	0.759623	ENSG00000175137.11
CCND3	2259.04	-0.0389852	0.0736765	-0.529141	0.596708	0.760389	ENSG00000112576.13
POLR2J	193.797	0.0419364	0.0792304	0.529298	0.596599	0.760389	ENSG00000005075.16
DENND1A	568.389	0.0475657	0.0900337	0.52831	0.597284	0.760978	ENSG00000119522.18
POLDIP2	291.632	-0.0366146	0.069328	-0.528136	0.597405	0.760987	ENSG00000004142.12
CIAO1	244.081	0.0215397	0.040846	0.52734	0.597958	0.761109	ENSG00000144021.3
NXPE3	82.3593	0.0401792	0.0761497	0.527635	0.597753	0.761109	ENSG00000144815.18
HLA-DRB6	134.691	-0.200471	0.38014	-0.527361	0.597943	0.761109	ENSG00000290878.1
PSME3	446.617	0.0325926	0.0617657	0.527682	0.59772	0.761109	ENSG00000131467.12
MYCBP2	295.395	0.0538428	0.102153	0.52708	0.598138	0.761194	ENSG00000005810.20
ITGA6	87.4364	0.0663571	0.125963	0.526797	0.598335	0.761299	ENSG00000091409.16
SDHB	259.549	0.0221623	0.0421407	0.525912	0.598949	0.76186	ENSG00000117118.10
SRSF3	360.814	0.0360099	0.0684816	0.525834	0.599004	0.76186	ENSG00000112081.17
DNAJC7	271.747	-0.0262301	0.0499275	-0.525364	0.59933	0.76213	ENSG00000168259.17
GATC	80.0584	0.032812	0.0625041	0.524959	0.599612	0.762343	ENSG00000257218.6
RPS4X	4029.45	-0.0412463	0.0786083	-0.524707	0.599787	0.76242	ENSG00000198034.11
HLA-DRA	4652.44	0.038105	0.0726486	0.52451	0.599924	0.762448	ENSG00000204287.14
SSH3	255.768	0.0399443	0.0761872	0.524292	0.600076	0.762496	ENSG00000172830.13
TTC9	114.444	-0.0439034	0.0838971	-0.5233	0.600765	0.763141	ENSG00000133985.3
APOL1	375.082	0.0414722	0.0792614	0.523233	0.600812	0.763141	ENSG00000100342.22
UBR4	768.164	-0.0244755	0.0468236	-0.522717	0.601171	0.763306	ENSG00000127481.15
NA	224.219	-0.143917	0.275253	-0.522851	0.601078	0.763306	ENSG00000263934.5
SESN2	121.438	0.0379916	0.0727865	0.521959	0.601699	0.763831	ENSG00000130766.5
OXER1	202.578	0.0552769	0.10618	0.520595	0.602649	0.764892	ENSG00000162881.7
CNOT9	149.512	-0.0289761	0.0558415	-0.518898	0.603832	0.765055	ENSG00000144580.14
LY86	252.611	0.0395719	0.076156	0.519616	0.603331	0.765055	ENSG00000112799.9
RMRP	128.634	-0.109228	0.210488	-0.518931	0.603809	0.765055	ENSG00000277027.1
MLLT10	100.576	0.0625392	0.120484	0.519066	0.603715	0.765055	ENSG00000078403.17
HK1	716.072	-0.0291632	0.0561803	-0.5191	0.603691	0.765055	ENSG00000156515.25
ARF6	342.425	-0.0264787	0.0510164	-0.519023	0.603745	0.765055	ENSG00000165527.8
ZZEF1	533.422	-0.0251535	0.0484698	-0.518952	0.603794	0.765055	ENSG00000074755.15
MCOLN1	231.954	0.0497996	0.0959269	0.519141	0.603662	0.765055	ENSG00000090674.16
MTG2	226.008	-0.0290599	0.0559484	-0.519407	0.603477	0.765055	ENSG00000101181.18
MCTS1	71.6635	0.0400207	0.077146	0.518765	0.603925	0.765055	ENSG00000232119.8
RABGAP1L	489.287	0.058842	0.113638	0.517801	0.604597	0.765647	ENSG00000152061.24
MRPS11	102.629	-0.0315466	0.0609283	-0.517766	0.604621	0.765647	ENSG00000181991.16
SCARB2	108.307	0.0357845	0.0691972	0.517139	0.605059	0.76584	ENSG00000138760.11
CWF19L1	242.677	0.0220457	0.0426382	0.517042	0.605127	0.76584	ENSG00000095485.18
MIF4GD	178.765	-0.0357197	0.0690662	-0.517181	0.60503	0.76584	ENSG00000125457.15
FKRP	70.234	-0.0286912	0.0555073	-0.51689	0.605233	0.76584	ENSG00000181027.11
PNRC2	125.178	0.057329	0.111083	0.51609	0.605791	0.766093	ENSG00000189266.13
DNMT3A	279.205	0.0344669	0.0667529	0.516336	0.60562	0.766093	ENSG00000119772.19
ADCY7	563.084	0.0338174	0.0655863	0.515617	0.606122	0.766093	ENSG00000121281.13
SUMO2	170.36	-0.028804	0.0558578	-0.515667	0.606087	0.766093	ENSG00000188612.12
EMILIN2	423.565	0.033347	0.064671	0.515641	0.606105	0.766093	ENSG00000132205.11
SCAND1	245.009	-0.0804569	0.155956	-0.515893	0.605929	0.766093	ENSG00000171222.11
CAMKMT	116.001	0.0727112	0.141225	0.514862	0.60665	0.766419	ENSG00000143919.15
SP140	261.391	0.0345914	0.0671998	0.514754	0.606725	0.766419	ENSG00000079263.19
YEATS2	133	-0.0263045	0.0510725	-0.515042	0.606524	0.766419	ENSG00000163872.16
CAMTA2	632.285	-0.0329864	0.0641137	-0.514498	0.606904	0.7665	ENSG00000108509.21
PDE6D	76.295	0.0273081	0.0531205	0.514079	0.607197	0.766725	ENSG00000156973.14
TNIK	175.231	0.0605975	0.117999	0.513544	0.607571	0.767052	ENSG00000154310.17
WLS	333.866	0.0680946	0.132743	0.512981	0.607965	0.767259	ENSG00000116729.14
COPS7A	179.517	-0.0284037	0.0553625	-0.51305	0.607917	0.767259	ENSG00000111652.10
HINT1	239.32	-0.0480871	0.0938132	-0.512584	0.608243	0.767465	ENSG00000169567.13
ARRB1	711.827	-0.0324306	0.063333	-0.512065	0.608606	0.767778	ENSG00000137486.17
THADA	228.026	-0.0289672	0.056595	-0.511834	0.608767	0.767836	ENSG00000115970.19
GPR108	484.691	-0.0355375	0.0694657	-0.511583	0.608943	0.767913	ENSG00000125734.16
MOV10	365.281	0.0398597	0.0780303	0.510823	0.609475	0.768229	ENSG00000155363.19
ZMIZ1	517.139	0.055521	0.108673	0.510899	0.609422	0.768229	ENSG00000108175.19
PLIN3	527.162	0.0407076	0.0797046	0.510731	0.609539	0.768229	ENSG00000105355.9
PTCD3	114.419	-0.0377713	0.0739952	-0.510457	0.609731	0.768326	ENSG00000132300.19
DERL1	175.248	0.0260866	0.051222	0.509286	0.610552	0.769069	ENSG00000136986.10
ATF7IP2	73.2381	-0.055814	0.109577	-0.509358	0.610502	0.769069	ENSG00000166669.14
XKR6	92.0711	-0.0732996	0.144064	-0.5088	0.610892	0.76926	ENSG00000171044.11
COPS3	176.339	0.0389001	0.0764635	0.508741	0.610934	0.76926	ENSG00000141030.13
CLC	582.787	0.0767036	0.150865	0.508426	0.611155	0.769393	ENSG00000105205.7
NA	74.0943	-0.0410151	0.0807252	-0.508082	0.611396	0.769551	ENSG00000289424.2
PLOD1	482.908	0.0448741	0.088394	0.50766	0.611692	0.769674	ENSG00000083444.17
NUP43	108.035	-0.0305551	0.060213	-0.507449	0.61184	0.769674	ENSG00000120253.14
ATP9B	130.654	0.0473404	0.0932799	0.507509	0.611798	0.769674	ENSG00000166377.21
SSU72	814.561	-0.0267121	0.0527514	-0.506377	0.612592	0.769909	ENSG00000160075.12
NECTIN1	80.8855	0.0462452	0.0912855	0.506599	0.612436	0.769909	ENSG00000110400.11
SLC46A3	119.273	0.0445179	0.0878972	0.506477	0.612522	0.769909	ENSG00000139508.15
PRKCH	298.596	-0.0702145	0.13874	-0.506086	0.612797	0.769909	ENSG00000027075.17
PSMC1	219.812	0.0329243	0.0650637	0.506033	0.612834	0.769909	ENSG00000100764.14
ALDH3A2	92.1007	-0.0362158	0.0715357	-0.506263	0.612672	0.769909	ENSG00000072210.19
KCNK6	233.814	-0.0350415	0.0692021	-0.506364	0.612601	0.769909	ENSG00000099337.5
CRKL	272.485	0.024722	0.0488895	0.50567	0.613088	0.770083	ENSG00000099942.13
SETD1B	389.115	0.0291431	0.0576871	0.505193	0.613423	0.770091	ENSG00000139718.12
PDIA3	604.408	-0.0302915	0.0599632	-0.505168	0.613441	0.770091	ENSG00000167004.14
GNL3L	163.491	-0.0355264	0.070299	-0.505361	0.613305	0.770091	ENSG00000130119.17
NA	158.485	-0.0353908	0.0701063	-0.504817	0.613688	0.770256	ENSG00000170919.16
LOC124900275	365.481	0.0413815	0.0820633	0.504263	0.614077	0.770599	ENSG00000204054.14
ITGA4	337.816	0.0566829	0.112585	0.503467	0.614636	0.771156	ENSG00000115232.14
WDR37	231.639	0.0361082	0.0717915	0.502959	0.614993	0.771314	ENSG00000047056.18
GRK5	269.171	0.0407338	0.0809796	0.503013	0.614955	0.771314	ENSG00000198873.12
B9D2	116.225	-0.0454507	0.0905127	-0.502148	0.615564	0.771884	ENSG00000123810.9
TALDO1	4885.25	0.0490689	0.0977953	0.501751	0.615843	0.772089	ENSG00000177156.11
EIF5B	147.291	0.0391467	0.0781123	0.501159	0.616259	0.772195	ENSG00000158417.11
CD3D	347.231	-0.0517679	0.103236	-0.501452	0.616053	0.772195	ENSG00000167286.11
GSE1	299.551	-0.0473834	0.0945517	-0.501137	0.616274	0.772195	ENSG00000131149.19
EEF1A1	17007.1	-0.0412967	0.0825045	-0.500539	0.616696	0.7725	ENSG00000156508.19
CLMN	83.4741	-0.0432198	0.0863597	-0.500462	0.61675	0.7725	ENSG00000165959.12
PDXK	564.353	-0.03258	0.0651225	-0.500288	0.616872	0.772509	ENSG00000160209.19
PINK1	844.636	0.0490006	0.0980186	0.499911	0.617137	0.772696	ENSG00000158828.8
ERN1	340.848	0.0421376	0.0843233	0.499715	0.617276	0.772724	ENSG00000178607.17
CCNL2	660.371	-0.0225873	0.0452961	-0.498659	0.618019	0.773389	ENSG00000221978.13
TXNL1	124.347	0.0329751	0.0661414	0.498555	0.618093	0.773389	ENSG00000091164.13
NOL4L	341.534	-0.0320049	0.0642067	-0.498467	0.618155	0.773389	ENSG00000197183.15
ZCCHC17	79.4261	0.0347565	0.0698301	0.497729	0.618675	0.773834	ENSG00000121766.16
RPL35A	1153.1	0.052179	0.104974	0.497068	0.619141	0.773834	ENSG00000182899.17
BRD8	224.645	0.0285075	0.0573405	0.497162	0.619075	0.773834	ENSG00000112983.18
STT3A	172.843	0.0277184	0.0557174	0.497482	0.618849	0.773834	ENSG00000134910.14
HDAC7	1061.61	-0.0294436	0.0592062	-0.497306	0.618974	0.773834	ENSG00000061273.18
SLC35B1	117.471	-0.0251884	0.0506974	-0.496837	0.619304	0.773834	ENSG00000121073.15
JAK3	1965.33	0.0328562	0.0661342	0.496811	0.619323	0.773834	ENSG00000105639.21
GRINA	1456.21	0.0556047	0.11198	0.49656	0.6195	0.77391	ENSG00000178719.17
NBPF15	85.5375	-0.0512001	0.103571	-0.494347	0.621061	0.774629	ENSG00000266338.7
SLC12A7	364.51	-0.0614968	0.124421	-0.494264	0.62112	0.774629	ENSG00000113504.21
RIPK1	309.469	0.0170419	0.03444	0.494828	0.620722	0.774629	ENSG00000137275.16
MLLT3	82.0505	0.08137	0.164455	0.494785	0.620752	0.774629	ENSG00000171843.17
DNHD1	171.548	-0.0353063	0.0713636	-0.494737	0.620785	0.774629	ENSG00000179532.13
TIGD3	155.969	0.0547529	0.110758	0.494348	0.621061	0.774629	ENSG00000173825.7
TDP1	76.6803	-0.0318816	0.0644433	-0.494723	0.620795	0.774629	ENSG00000042088.14
APOBR	2843.44	0.0471397	0.0952176	0.495073	0.620549	0.774629	ENSG00000184730.12
ECSIT	216.007	-0.0536925	0.108419	-0.49523	0.620438	0.774629	ENSG00000130159.15
ELOVL1	506.976	-0.0280693	0.0569492	-0.492883	0.622095	0.775597	ENSG00000066322.15
RREB1	186.753	0.0602706	0.122294	0.492835	0.622129	0.775597	ENSG00000124782.21
SDF2	195.607	0.0285424	0.0579723	0.492346	0.622475	0.775739	ENSG00000132581.10
RELB	321.782	-0.0447165	0.0907961	-0.492494	0.62237	0.775739	ENSG00000104856.15
SNTB1	109.819	0.0623734	0.12675	0.492099	0.622649	0.775811	ENSG00000172164.15
STK16	140.72	-0.0308101	0.062692	-0.491452	0.623107	0.776237	ENSG00000115661.14
EPHB4	168.071	-0.0644231	0.13132	-0.49058	0.623724	0.776378	ENSG00000196411.10
IPO8	84.817	0.04661	0.0950317	0.490468	0.623803	0.776378	ENSG00000133704.10
GZMH	486.779	-0.0803724	0.163704	-0.490961	0.623454	0.776378	ENSG00000100450.13
PATL2	200.866	0.0401191	0.0817666	0.490654	0.623671	0.776378	ENSG00000229474.8
CTCF	220.944	0.0262637	0.0534902	0.491	0.623426	0.776378	ENSG00000102974.16
NA	268.666	0.0360598	0.0735759	0.490104	0.62406	0.776554	ENSG00000255031.5
TIMP1	1361.64	0.0555919	0.113472	0.489919	0.624191	0.776572	ENSG00000102265.12
BBLN	470.874	-0.0582049	0.118862	-0.489686	0.624356	0.776633	ENSG00000171159.5
HTRA2	176.887	-0.0265412	0.0542587	-0.48916	0.624728	0.776806	ENSG00000115317.13
DOCK9	122.022	0.0614508	0.125605	0.489238	0.624673	0.776806	ENSG00000088387.22
PPM1F	1289.23	0.0370809	0.0759158	0.488448	0.625233	0.777288	ENSG00000100034.14
USP39	202.302	-0.0200958	0.0411568	-0.488274	0.625355	0.777296	ENSG00000168883.20
RPS9	4566	-0.0392315	0.080378	-0.488087	0.625488	0.777316	ENSG00000170889.14
PPCS	96.0195	0.0293174	0.0601749	0.487203	0.626114	0.777579	ENSG00000127125.9
TGFBRAP1	86.3752	0.028926	0.0593804	0.48713	0.626166	0.777579	ENSG00000135966.13
RNF44	559.345	-0.0301121	0.0617719	-0.487473	0.625923	0.777579	ENSG00000146083.12
RPS18	3086.07	-0.0519134	0.106534	-0.487293	0.626051	0.777579	ENSG00000231500.7
SPCS2	126.981	0.0255452	0.0525068	0.486512	0.626605	0.777979	ENSG00000118363.13
MTATP6P1	2402.9	0.0748635	0.153984	0.486177	0.626842	0.778129	ENSG00000248527.1
HMGN1	214.417	0.040181	0.0828612	0.48492	0.627733	0.778945	ENSG00000205581.11
CABIN1	1476.12	-0.0359027	0.0740317	-0.484964	0.627702	0.778945	ENSG00000099991.18
INPP4A	560.588	0.0431576	0.0890732	0.484518	0.628018	0.779151	ENSG00000040933.16
FLOT1	1800.37	0.0443204	0.0915038	0.484356	0.628133	0.779151	ENSG00000137312.15
MYO1F	11985.6	0.0413783	0.0854799	0.484071	0.628336	0.779258	ENSG00000142347.19
LPIN2	476.76	0.0349614	0.0722649	0.483796	0.628531	0.779355	ENSG00000101577.11
PRKACB	92.8751	0.0624081	0.129049	0.4836	0.62867	0.779382	ENSG00000142875.20
ATG16L1	152.567	-0.0278876	0.0577575	-0.48284	0.629209	0.779762	ENSG00000085978.22
RENBP	324.475	-0.0481065	0.0996066	-0.482965	0.62912	0.779762	ENSG00000102032.13
GGCX	82.6366	0.0249316	0.0517	0.482236	0.629638	0.780148	ENSG00000115486.13
ATF6B	398.733	-0.033892	0.070361	-0.481687	0.630028	0.780196	ENSG00000213676.13
SYNRG	328.157	0.027051	0.0561211	0.482011	0.629798	0.780196	ENSG00000275066.5
ARFGEF2	76.5554	0.0613692	0.127386	0.481758	0.629978	0.780196	ENSG00000124198.10
NANS	134.662	-0.037997	0.0789838	-0.481073	0.630465	0.780592	ENSG00000095380.11
GALNT6	97.0846	-0.032313	0.0673022	-0.480118	0.631144	0.781288	ENSG00000139629.16
RNF187	568.9	-0.0450934	0.0939826	-0.479806	0.631365	0.781417	ENSG00000168159.15
ILK	960.954	0.0328554	0.0685158	0.479531	0.631561	0.781514	ENSG00000166333.14
GPR183	93.2491	0.0559066	0.116637	0.479321	0.63171	0.781554	ENSG00000169508.7
RBBP5	81.7426	0.0315502	0.0658615	0.479039	0.631911	0.781657	ENSG00000117222.14
MSN	4849.93	0.0272676	0.0570523	0.47794	0.632693	0.78248	ENSG00000147065.18
DNAJC10	77.4398	0.051089	0.106934	0.477761	0.63282	0.782492	ENSG00000077232.19
KLHL18	151.16	0.0234016	0.0490698	0.476904	0.633431	0.783102	ENSG00000114648.12
LILRB2	1834.58	0.0405935	0.0852414	0.476218	0.633919	0.78356	ENSG00000131042.15
PAX8-AS1	119.825	0.11521	0.242036	0.476002	0.634073	0.783605	ENSG00000189223.15
MR1	158.514	0.0242572	0.0510147	0.475494	0.634435	0.78364	ENSG00000153029.16
NA	95.8146	0.0513274	0.107889	0.475744	0.634256	0.78364	ENSG00000198618.5
CSTB	519.335	-0.0386115	0.0812073	-0.475468	0.634454	0.78364	ENSG00000160213.9
CD8B	249.901	-0.0656987	0.138404	-0.474688	0.635009	0.783984	ENSG00000172116.23
FCN1	7502	0.0422941	0.0891186	0.474582	0.635085	0.783984	ENSG00000085265.12
VAMP1	316.762	0.027085	0.0570462	0.47479	0.634937	0.783984	ENSG00000139190.17
CSF1	93.661	-0.0442802	0.093467	-0.473753	0.635676	0.784569	ENSG00000184371.14
TBC1D10B	567.732	-0.0346984	0.0732798	-0.473506	0.635852	0.784641	ENSG00000169221.14
RPL31	1000.28	0.0624045	0.131867	0.473237	0.636044	0.784733	ENSG00000071082.11
CNN2	4194.16	0.0408693	0.0864373	0.47282	0.636342	0.784955	ENSG00000064666.15
IL16	1980.14	-0.0184959	0.0391989	-0.471847	0.637036	0.785666	ENSG00000172349.19
KLHL21	573.621	0.0328307	0.0697116	0.47095	0.637677	0.785891	ENSG00000162413.17
PHACTR4	110.157	0.0334771	0.0711975	0.4702	0.638212	0.785891	ENSG00000204138.13
PPM1M	887.588	-0.0291066	0.0619331	-0.469969	0.638377	0.785891	ENSG00000164088.18
PLRG1	71.5502	0.0434434	0.0923346	0.470499	0.637998	0.785891	ENSG00000171566.12
CUX1	888.134	0.0441019	0.0936985	0.470678	0.63787	0.785891	ENSG00000257923.12
EIF3A	254.089	0.0297328	0.0631556	0.470786	0.637793	0.785891	ENSG00000107581.13
CAT	642.029	0.0406045	0.086243	0.470815	0.637773	0.785891	ENSG00000121691.7
MAP2K2	1162.84	-0.040518	0.086219	-0.469942	0.638396	0.785891	ENSG00000126934.15
LINC00528	103.371	0.0324716	0.0690837	0.470033	0.638332	0.785891	ENSG00000269220.1
IGLV1-44	86.6412	0.108717	0.231235	0.47016	0.638241	0.785891	ENSG00000211651.3
NDFIP1	216.717	0.0272328	0.057999	0.469538	0.638685	0.786101	ENSG00000131507.11
DTNBP1	133.712	-0.0258205	0.0550882	-0.468713	0.639275	0.786682	ENSG00000047579.20
CSNK2A1	202.853	-0.02119	0.0452374	-0.468418	0.639485	0.786796	ENSG00000101266.19
MNT	274.574	0.0275931	0.0589706	0.467912	0.639848	0.787096	ENSG00000070444.15
SERBP1	298.252	-0.0286247	0.0612419	-0.467404	0.640211	0.787398	ENSG00000142864.15
ZNF33B	69.8656	0.0385667	0.0826461	0.46665	0.640751	0.787917	ENSG00000196693.15
PLCB2	3546.36	-0.0333008	0.0714104	-0.46633	0.640979	0.788052	ENSG00000137841.12
SCAPER	71.6369	0.0571741	0.122696	0.46598	0.64123	0.78807	ENSG00000140386.13
CEACAM21	157.874	-0.0338266	0.0725913	-0.465987	0.641225	0.78807	ENSG00000007129.18
UBAP2L	489.102	0.0216966	0.0466536	0.465057	0.64189	0.788591	ENSG00000143569.19
PHKA2	343.985	-0.0221695	0.0476546	-0.465212	0.641779	0.788591	ENSG00000044446.12
KIAA0319L	859.254	0.0330195	0.0710832	0.464519	0.642276	0.788919	ENSG00000142687.19
GSDMB	288.639	-0.0362307	0.0781359	-0.463688	0.642872	0.789506	ENSG00000073605.19
RPN1	956.145	-0.0231677	0.0500376	-0.463005	0.64336	0.789816	ENSG00000163902.12
TMEM176A	243.003	-0.121387	0.262171	-0.463009	0.643358	0.789816	ENSG00000002933.9
PPP4C	1027.06	-0.0380535	0.0822974	-0.46239	0.643801	0.790211	ENSG00000149923.14
TAPBPL	487.165	-0.0297326	0.0643739	-0.461873	0.644172	0.790521	ENSG00000139192.12
NAA40	83.0652	-0.0343358	0.0743759	-0.461653	0.64433	0.79057	ENSG00000110583.13
RPS27	4011.72	0.0509883	0.110579	0.461102	0.644725	0.790763	ENSG00000177954.14
ZNF160	98.9828	-0.0326042	0.0706859	-0.461255	0.644616	0.790763	ENSG00000170949.18
DRAP1	408.397	0.0444506	0.0964504	0.460864	0.644896	0.790827	ENSG00000175550.8
ZHX2	357.389	0.0442239	0.0959976	0.460677	0.64503	0.790847	ENSG00000178764.8
NUDT16	221.823	0.0319941	0.0695203	0.460212	0.645364	0.79104	ENSG00000198585.12
EIF3E	326.725	0.0540534	0.11756	0.459796	0.645662	0.79104	ENSG00000104408.11
SBNO2	1544.83	0.0447298	0.0972389	0.459999	0.645517	0.79104	ENSG00000064932.16
SAMD4B	428.744	0.0250881	0.0545449	0.459952	0.64555	0.79104	ENSG00000179134.16
PROSER1	105.251	0.0304762	0.0663923	0.459032	0.646211	0.791567	ENSG00000120685.20
NA	84.0653	-0.0552838	0.120658	-0.458187	0.646818	0.792019	ENSG00000255026.1
ELK3	84.6914	0.0396716	0.0865534	0.458348	0.646702	0.792019	ENSG00000111145.8
ATPAF1	71.6683	-0.0329157	0.0718982	-0.457809	0.647089	0.792075	ENSG00000123472.13
TOLLIP	465.09	-0.0349594	0.076365	-0.457793	0.647101	0.792075	ENSG00000078902.16
PEX6	283.755	-0.0424676	0.0928039	-0.457605	0.647236	0.792095	ENSG00000124587.14
HECTD4	229.44	0.031147	0.0681133	0.457282	0.647468	0.792203	ENSG00000173064.14
ATP6V0A1	561.659	0.0346668	0.0758321	0.457152	0.647562	0.792203	ENSG00000033627.18
URI1	93.3362	-0.0438115	0.0959344	-0.456682	0.6479	0.792472	ENSG00000105176.18
SRPRA	729.715	-0.0223101	0.049023	-0.455096	0.64904	0.793654	ENSG00000182934.12
TMEM87A	101.592	0.0336719	0.0740032	0.455007	0.649104	0.793654	ENSG00000103978.17
RNF123	349.596	-0.0342956	0.0754664	-0.454448	0.649506	0.793999	ENSG00000164068.16
PRKAG2	255.768	0.0531784	0.117087	0.454178	0.649701	0.794092	ENSG00000106617.15
H1-0	84.4265	0.0501605	0.11069	0.453162	0.650432	0.79484	ENSG00000189060.6
CTNNA1	392.16	0.0271962	0.0600524	0.452875	0.650639	0.794947	ENSG00000044115.21
TMSB4X	10687.6	0.034143	0.0754934	0.452265	0.651078	0.795338	ENSG00000205542.11
SMIM14	93.883	-0.0385596	0.0853506	-0.451779	0.651428	0.795474	ENSG00000163683.12
FAM32A	297.579	0.0227688	0.0503922	0.451833	0.651389	0.795474	ENSG00000105058.12
MAN1C1	144.928	-0.0512044	0.113382	-0.45161	0.65155	0.795477	ENSG00000117643.15
FUZ	158.846	-0.0404074	0.0896221	-0.450864	0.652088	0.795989	ENSG00000010361.14
SRP72	115.253	0.0383759	0.085153	0.45067	0.652227	0.796013	ENSG00000174780.17
BRI3	848.435	0.0315866	0.0701189	0.450472	0.65237	0.796042	ENSG00000164713.10
LINC01138	219.593	0.0295418	0.0656164	0.45022	0.652552	0.796093	ENSG00000274020.4
CRYBB2P1	70.5911	-0.0375043	0.0833276	-0.450082	0.652651	0.796093	ENSG00000291087.1
KCNH3	96.2782	-0.0577532	0.128487	-0.449486	0.653081	0.796472	ENSG00000135519.8
CNST	105.281	0.0475933	0.105951	0.449201	0.653287	0.796578	ENSG00000162852.14
FGD3	4577.1	0.0324629	0.0724733	0.44793	0.654204	0.79755	ENSG00000127084.19
SAMD3	147.688	-0.0516442	0.115489	-0.447178	0.654746	0.798066	ENSG00000164483.17
RCAN3	162.878	-0.045972	0.10288	-0.446851	0.654983	0.798208	ENSG00000117602.13
WRNIP1	92.0248	-0.0309122	0.0692164	-0.446602	0.655162	0.798281	ENSG00000124535.16
ZBTB16	95.66	-0.0663555	0.148688	-0.446272	0.655401	0.798425	ENSG00000109906.15
TNS3	126.33	0.0382821	0.0858426	0.445957	0.655628	0.798557	ENSG00000136205.18
MFSD4B	75.5381	-0.0416395	0.0934228	-0.44571	0.655807	0.798629	ENSG00000173214.7
PIK3R6	190.327	0.0416538	0.0935743	0.445142	0.656217	0.798837	ENSG00000276231.5
CYB5R3	129.751	-0.0357391	0.0802846	-0.445155	0.656207	0.798837	ENSG00000100243.22
DYNC1I2	97.3186	-0.0337804	0.0762073	-0.44327	0.65757	0.799338	ENSG00000077380.16
STAT4	228.223	0.0398247	0.0898865	0.443055	0.657726	0.799338	ENSG00000138378.19
ANKS1A	198.381	0.0436048	0.0984866	0.442749	0.657947	0.799338	ENSG00000064999.16
MLXIP	687.036	-0.0224045	0.0504827	-0.443805	0.657184	0.799338	ENSG00000175727.14
BRD7	163.617	0.021842	0.0492975	0.443066	0.657718	0.799338	ENSG00000166164.16
FCGRT	3625.71	0.0429554	0.0968433	0.443556	0.657364	0.799338	ENSG00000104870.13
ZNF524	194.178	-0.0487395	0.110074	-0.442789	0.657918	0.799338	ENSG00000171443.7
OSBP2	220.144	0.0884689	0.199395	0.443687	0.657269	0.799338	ENSG00000184792.16
HUWE1	680.232	-0.0184694	0.0416567	-0.443371	0.657497	0.799338	ENSG00000086758.17
EOLA2	89.6118	-0.0280409	0.063278	-0.443139	0.657665	0.799338	ENSG00000197021.9
ND4L	2081.45	-0.0519701	0.117119	-0.443736	0.657233	0.799338	ENSG00000212907.2
MACO1	88.4243	0.0281108	0.0635902	0.442062	0.658444	0.799501	ENSG00000204178.11
CRYL1	73.3905	0.0287399	0.0650206	0.442012	0.658481	0.799501	ENSG00000165475.15
ANXA2	1338.86	-0.0346455	0.078411	-0.441845	0.658601	0.799501	ENSG00000182718.18
SLC25A39	10072.6	0.0872859	0.197373	0.442238	0.658317	0.799501	ENSG00000013306.16
RAB37	926.208	0.0244143	0.0552691	0.441735	0.658681	0.799501	ENSG00000172794.20
PAM	117.676	-0.073239	0.165951	-0.441329	0.658975	0.799648	ENSG00000145730.21
CS	520.742	-0.0275613	0.062487	-0.441072	0.659161	0.799648	ENSG00000062485.19
RPL38	1751.77	-0.0359433	0.0814777	-0.441143	0.659109	0.799648	ENSG00000172809.13
DSTYK	85.26	0.0338859	0.0768584	0.440887	0.659294	0.799664	ENSG00000133059.17
STK19	86.1297	0.0264443	0.0600283	0.440531	0.659553	0.799832	ENSG00000204344.16
RAB32	208.38	0.0386957	0.0880713	0.439368	0.660395	0.800563	ENSG00000118508.5
MGA	109.962	-0.0363632	0.0827489	-0.43944	0.660343	0.800563	ENSG00000174197.19
TSPO	1802.69	-0.0537738	0.122658	-0.438404	0.661094	0.801264	ENSG00000100300.18
LRBA	175.505	0.0568157	0.12981	0.437682	0.661616	0.801752	ENSG00000198589.15
TSPOAP1-AS1	251.959	-0.0246511	0.0564518	-0.436674	0.662347	0.802492	ENSG00000265148.7
TXK	97.4405	0.0575309	0.131801	0.436497	0.662476	0.802502	ENSG00000074966.11
EIF4E2	378.918	-0.0192615	0.044216	-0.435622	0.663111	0.802952	ENSG00000135930.15
SH3BP5	237.107	0.0302361	0.0694303	0.435488	0.663208	0.802952	ENSG00000131370.16
WAS	3859.66	0.0423884	0.0973286	0.435518	0.663186	0.802952	ENSG00000015285.12
TENT4A	111.284	0.0321054	0.0738715	0.434612	0.663844	0.803046	ENSG00000112941.14
GNA12	258.969	-0.0452951	0.104354	-0.434053	0.66425	0.803046	ENSG00000146535.14
NCF1	4326.13	-0.048742	0.112192	-0.434451	0.663961	0.803046	ENSG00000158517.16
IMMP2L	99.0757	0.0847227	0.194896	0.434706	0.663776	0.803046	ENSG00000184903.10
NLRX1	284.102	-0.0379932	0.0873023	-0.435191	0.663424	0.803046	ENSG00000160703.17
GNA15	173.48	-0.0410883	0.0945044	-0.434777	0.663724	0.803046	ENSG00000060558.4
MAP1LC3A	112.965	0.0593496	0.136634	0.43437	0.66402	0.803046	ENSG00000101460.13
TIAM1	145.763	0.0378803	0.0872565	0.434126	0.664197	0.803046	ENSG00000156299.15
SLC12A9	1950.45	0.0352897	0.0813659	0.433716	0.664495	0.803197	ENSG00000146828.18
PRAM1	1591.96	0.0394492	0.0910817	0.433119	0.664928	0.803576	ENSG00000133246.12
CCSER2	107.008	0.0472309	0.109282	0.432192	0.665602	0.804122	ENSG00000107771.17
GDI1	1344.91	0.0280883	0.0649946	0.432165	0.665622	0.804122	ENSG00000203879.12
SLC29A1	144.307	-0.0615359	0.142549	-0.431681	0.665973	0.804401	ENSG00000112759.19
RPL12	2659.43	0.0359934	0.0834823	0.43115	0.66636	0.804576	ENSG00000197958.13
SLFN11	78.5775	0.0407871	0.0945998	0.431154	0.666356	0.804576	ENSG00000172716.17
RPL34	900.263	0.0590718	0.137128	0.43078	0.666629	0.804696	ENSG00000109475.17
SIRT7	527.723	-0.0260738	0.0605488	-0.430625	0.666741	0.804696	ENSG00000187531.14
GADD45B	279.875	-0.0323402	0.0751197	-0.430516	0.666821	0.804696	ENSG00000099860.9
TNS1	358.338	0.0725017	0.168722	0.429712	0.667405	0.805256	ENSG00000079308.21
NOP58	76.7462	0.0476363	0.11115	0.428575	0.668232	0.805962	ENSG00000055044.11
FANCA	198.535	0.0407909	0.0951463	0.428718	0.668129	0.805962	ENSG00000187741.16
ATOX1	124.256	-0.0294037	0.0686698	-0.42819	0.668513	0.806009	ENSG00000177556.12
REEP4	231.642	-0.0376912	0.087995	-0.428333	0.668408	0.806009	ENSG00000168476.12
GORASP2	188.149	0.0229692	0.0538738	0.426353	0.669851	0.806156	ENSG00000115806.13
PDHB	99.9288	-0.0305587	0.0716451	-0.426529	0.669722	0.806156	ENSG00000168291.13
NELFE	341.186	-0.0319088	0.0746866	-0.427235	0.669208	0.806156	ENSG00000204356.14
FOCAD	85.0783	0.0349026	0.0816842	0.427287	0.66917	0.806156	ENSG00000188352.13
CARD19	357.37	-0.027914	0.065521	-0.426032	0.670085	0.806156	ENSG00000165233.18
SH2D3C	1246.99	-0.0259219	0.0607687	-0.426567	0.669695	0.806156	ENSG00000095370.20
WDFY4	621.143	0.0315267	0.0739992	0.42604	0.670078	0.806156	ENSG00000128815.20
WDR11	104.277	-0.0409489	0.0957444	-0.42769	0.668877	0.806156	ENSG00000120008.16
YY1	309.626	0.0166137	0.0389023	0.427063	0.669333	0.806156	ENSG00000100811.15
SPG21	471.874	0.0257264	0.0603441	0.426328	0.669869	0.806156	ENSG00000090487.11
UNKL	268.341	0.0348452	0.0817059	0.426471	0.669765	0.806156	ENSG00000059145.19
ABCC3	170.011	0.0531815	0.124752	0.426298	0.66989	0.806156	ENSG00000108846.16
AKT1	965.902	-0.0249559	0.0586376	-0.425595	0.670403	0.806357	ENSG00000142208.18
RNF167	1286.89	-0.0290992	0.0683929	-0.425471	0.670493	0.806357	ENSG00000108523.16
PPP1CC	214.971	0.0364809	0.0857954	0.425208	0.670685	0.806442	ENSG00000186298.12
FNTA	92.1567	-0.0398166	0.093731	-0.424797	0.670985	0.806657	ENSG00000168522.13
RBX1	141.35	0.0313453	0.0738458	0.424469	0.671224	0.806799	ENSG00000100387.9
FTO	146.179	-0.0374153	0.0881932	-0.424243	0.671389	0.806852	ENSG00000140718.21
PWWP2A	77.7554	0.045189	0.106608	0.423881	0.671652	0.807023	ENSG00000170234.13
ADI1	157.953	-0.0253345	0.0599031	-0.422925	0.67235	0.807656	ENSG00000182551.14
DLG1	83.9897	0.0527428	0.125058	0.421746	0.67321	0.807656	ENSG00000075711.21
CNOT6L	183.308	0.0412996	0.097864	0.422011	0.673017	0.807656	ENSG00000138767.14
CMTR1	327.019	-0.0270312	0.0641057	-0.421667	0.673268	0.807656	ENSG00000137200.13
RPS20	2030.85	0.0427626	0.101174	0.422666	0.672539	0.807656	ENSG00000008988.11
RPL6	2003.97	-0.037344	0.0885629	-0.421666	0.673269	0.807656	ENSG00000089009.16
POLR1D	371.047	0.0338934	0.0803752	0.42169	0.673252	0.807656	ENSG00000186184.20
CYBA	4576.7	-0.0428296	0.101372	-0.422499	0.672661	0.807656	ENSG00000051523.12
SP2	250.541	0.023826	0.0564009	0.42244	0.672704	0.807656	ENSG00000167182.16
SRSF4	432.584	0.0157303	0.0373215	0.421481	0.673404	0.807673	ENSG00000116350.18
TKT	5954.22	0.0385713	0.0916123	0.421028	0.673735	0.80773	ENSG00000163931.17
HBA2	950434	0.0921395	0.218794	0.421125	0.673664	0.80773	ENSG00000188536.13
CSTF1	84.5889	0.0249674	0.0593165	0.420919	0.673814	0.80773	ENSG00000101138.12
ALAS2	3623.28	-0.102703	0.244187	-0.420593	0.674052	0.807869	ENSG00000158578.21
LINS1	75.7986	0.0315973	0.0751595	0.420403	0.674191	0.807891	ENSG00000140471.17
C1orf174	71.8938	0.0253927	0.0607141	0.418234	0.675776	0.809022	ENSG00000198912.12
PTP4A3	447.558	-0.0379151	0.090825	-0.417452	0.676348	0.809022	ENSG00000184489.13
HSPA5	729.496	-0.023548	0.0562532	-0.418607	0.675503	0.809022	ENSG00000044574.9
FNBP1	954.257	-0.0180656	0.0432686	-0.417522	0.676297	0.809022	ENSG00000187239.19
C11orf21	551.683	-0.0234912	0.0562397	-0.417697	0.676168	0.809022	ENSG00000110665.12
OAF	107.433	-0.0356467	0.0853588	-0.417611	0.676232	0.809022	ENSG00000184232.9
ABTB3	140.558	0.0536394	0.128284	0.418132	0.675851	0.809022	ENSG00000151136.15
IGHV3-23	91.3263	-0.0834869	0.199767	-0.417921	0.676005	0.809022	ENSG00000211949.3
EEF2K	79.601	0.0297795	0.0712862	0.417745	0.676133	0.809022	ENSG00000103319.12
CCL5	2531.8	-0.0469315	0.112335	-0.417782	0.676107	0.809022	ENSG00000271503.6
SSR2	1203.36	-0.0236291	0.0567964	-0.416032	0.677387	0.809975	ENSG00000163479.14
UBALD1	266.526	-0.0401607	0.0965093	-0.416133	0.677313	0.809975	ENSG00000153443.13
MAPKAPK2	773.657	-0.0256451	0.0616939	-0.415683	0.677642	0.810135	ENSG00000162889.11
CDIPT	674.554	-0.0298863	0.0719514	-0.415368	0.677873	0.810265	ENSG00000103502.14
RPS3A	2144.96	0.0525667	0.126922	0.414167	0.678752	0.811069	ENSG00000145425.10
EIF2S3	593.363	0.0168608	0.040715	0.414117	0.678788	0.811069	ENSG00000130741.11
BUD31	216.372	0.0263763	0.0637502	0.413745	0.679061	0.811249	ENSG00000106245.11
ST3GAL1	793.442	-0.019826	0.0479811	-0.413205	0.679456	0.811286	ENSG00000008513.16
SLC31A1	81.2251	-0.0317592	0.0768118	-0.413468	0.679264	0.811286	ENSG00000136868.11
PPA1	70.8882	-0.048476	0.117295	-0.413284	0.679398	0.811286	ENSG00000180817.12
FBXO42	245.798	0.0200973	0.0486823	0.412825	0.679735	0.81136	ENSG00000037637.11
RUNX1	545.192	0.0517322	0.125324	0.412788	0.679762	0.81136	ENSG00000159216.19
SLC66A3	85.7083	-0.0372722	0.0903636	-0.412469	0.679996	0.811494	ENSG00000162976.13
NCF1C	1786.85	-0.0468871	0.11411	-0.410893	0.681151	0.812358	ENSG00000165178.9
CAPN1	1076.71	-0.0300717	0.0731146	-0.411296	0.680856	0.812358	ENSG00000014216.16
PCBP2	1107.12	0.0203594	0.049532	0.411036	0.681046	0.812358	ENSG00000197111.16
SREBF1	390.781	-0.0322721	0.078556	-0.410817	0.681207	0.812358	ENSG00000072310.18
ZNF787	268.562	-0.0367932	0.089657	-0.410377	0.681529	0.812597	ENSG00000142409.6
PRELID1	939.406	0.0329385	0.0803318	0.41003	0.681784	0.812755	ENSG00000169230.10
BBS9	76.3161	0.0562323	0.13792	0.407716	0.683482	0.814635	ENSG00000122507.21
ANKRD13D	1751.42	0.026509	0.0650591	0.407461	0.683669	0.814712	ENSG00000172932.16
MARCO	82.821	-0.0706454	0.173941	-0.406146	0.684635	0.815693	ENSG00000019169.11
CDC34	871.678	0.0545411	0.134335	0.406008	0.684737	0.815693	ENSG00000099804.9
RFC1	89.0535	-0.0298004	0.0734697	-0.405615	0.685026	0.815891	ENSG00000035928.17
ND3	4955.11	0.0474971	0.117456	0.404381	0.685933	0.816826	ENSG00000198840.2
MTX1	252	0.0342383	0.0847185	0.404142	0.686108	0.816889	ENSG00000173171.15
B4GALT1	547.013	0.0179454	0.0444795	0.403455	0.686614	0.817345	ENSG00000086062.13
ATP2A2	167.153	0.0249166	0.0618213	0.403043	0.686917	0.817469	ENSG00000174437.18
MAST3	1558.7	0.0298932	0.0741805	0.402979	0.686963	0.817469	ENSG00000099308.13
HNRNPA2B1	1156.52	0.0241468	0.0599733	0.402626	0.687223	0.817632	ENSG00000122566.22
SUPT16H	249.892	0.0211493	0.0526174	0.401945	0.687724	0.817937	ENSG00000092201.10
ITM2A	79.737	-0.044474	0.110619	-0.402048	0.687649	0.817937	ENSG00000078596.11
BAIAP3	239.433	-0.0621533	0.154751	-0.401635	0.687953	0.818063	ENSG00000007516.14
PCGF3	189.43	0.0326695	0.0814308	0.401194	0.688277	0.818283	ENSG00000185619.19
TMEM86B	96.0519	-0.0486497	0.121306	-0.401051	0.688383	0.818283	ENSG00000180089.6
UBE2E2	94.3115	0.0534138	0.133354	0.400541	0.688758	0.818582	ENSG00000182247.10
CD1D	171.85	-0.0288053	0.0719842	-0.400161	0.689038	0.818739	ENSG00000158473.8
EIF3M	252.228	-0.0271137	0.0677793	-0.400029	0.689135	0.818739	ENSG00000149100.13
PITPNB	136.656	0.0236756	0.0592755	0.399417	0.689586	0.819129	ENSG00000180957.19
POLR2A	1256.7	0.0279911	0.0701956	0.398759	0.690071	0.819559	ENSG00000181222.19
HDGF	1079.15	0.0367313	0.0922798	0.398043	0.690599	0.819995	ENSG00000143321.19
NFKBID	210.503	-0.0241016	0.0605677	-0.397927	0.690684	0.819995	ENSG00000167604.15
SENP5	137.456	-0.0202521	0.0510457	-0.396744	0.691556	0.820796	ENSG00000119231.11
RPL39	1012.22	0.0459153	0.115749	0.396679	0.691604	0.820796	ENSG00000198918.8
SPAG7	135.514	0.0288077	0.0726967	0.396272	0.691905	0.82086	ENSG00000091640.8
GAA	948.33	0.0376802	0.0950831	0.396287	0.691893	0.82086	ENSG00000171298.13
BIN3	375.75	0.023715	0.0599185	0.395787	0.692262	0.821138	ENSG00000147439.14
COMMD5	121.515	-0.0239597	0.0605797	-0.395506	0.692469	0.821238	ENSG00000170619.10
DHTKD1	137.218	0.0274556	0.0695729	0.394631	0.693115	0.821712	ENSG00000181192.12
RBMX	332.596	-0.0219468	0.055591	-0.394791	0.692997	0.821712	ENSG00000147274.14
CLEC2D	303.113	0.0369388	0.0936963	0.39424	0.693404	0.821769	ENSG00000069493.15
EOLA2-DT	85.9304	0.0414208	0.105067	0.394231	0.69341	0.821769	ENSG00000235703.7
KANSL3	236.404	-0.0191624	0.048648	-0.3939	0.693655	0.821913	ENSG00000114982.19
NSA2	111.699	0.0450449	0.114898	0.392044	0.695026	0.822424	ENSG00000164346.10
COMMD10	76.437	0.057166	0.14556	0.392731	0.694518	0.822424	ENSG00000145781.9
RPS14	2913.13	-0.0353933	0.0902934	-0.391981	0.695072	0.822424	ENSG00000164587.13
TAF11	103.058	-0.0244088	0.062148	-0.392753	0.694502	0.822424	ENSG00000064995.19
TBCC	148.903	0.0209174	0.0533047	0.392412	0.694754	0.822424	ENSG00000124659.7
EHBP1L1	2773.25	-0.0280481	0.0715344	-0.392093	0.694989	0.822424	ENSG00000173442.13
GNPTAB	116.773	0.0356373	0.0908576	0.392232	0.694887	0.822424	ENSG00000111670.16
PPP2R5C	652.999	0.0287241	0.0730992	0.392947	0.694359	0.822424	ENSG00000078304.20
SERINC5	316.42	0.0425079	0.108607	0.391392	0.695507	0.822793	ENSG00000164300.17
DDX18	104.874	0.0360607	0.0921803	0.391197	0.695651	0.822796	ENSG00000088205.13
ALOX15	81.7591	-0.0784321	0.200565	-0.391055	0.695756	0.822796	ENSG00000161905.13
IWS1	174.094	0.0218897	0.0564862	0.387523	0.698369	0.82507	ENSG00000163166.15
TACC3	1452.64	0.0317674	0.0819868	0.38747	0.698409	0.82507	ENSG00000013810.21
SH3BP2	2065.47	0.0245	0.063122	0.388138	0.697914	0.82507	ENSG00000087266.17
EI24	80.9356	-0.0236205	0.0608882	-0.387933	0.698066	0.82507	ENSG00000149547.15
CCNT1	82.9973	0.0336671	0.0869641	0.387138	0.698654	0.82507	ENSG00000129315.11
CANT1	592.616	0.0248266	0.064083	0.387414	0.69845	0.82507	ENSG00000171302.17
ABHD8	93.0301	-0.036121	0.0933075	-0.387118	0.698669	0.82507	ENSG00000127220.6
NAPA	690.375	0.0339972	0.0876876	0.387709	0.698231	0.82507	ENSG00000105402.8
ARHGEF3	257.906	0.0364571	0.0942459	0.38683	0.698882	0.825163	ENSG00000163947.12
FUCA2	87.0457	0.0289499	0.0748784	0.386625	0.699034	0.825163	ENSG00000001036.14
CNOT3	490.389	-0.0266921	0.0690593	-0.38651	0.699119	0.825163	ENSG00000088038.20
ABCA7	2145.97	-0.0398176	0.103117	-0.38614	0.699393	0.82534	ENSG00000064687.13
YTHDF2	161.802	-0.0210435	0.054523	-0.385956	0.699529	0.825356	ENSG00000198492.16
SCAP	859.873	-0.0272819	0.0707438	-0.385643	0.699761	0.825483	ENSG00000114650.21
COPA	577.277	-0.0156842	0.0407349	-0.385032	0.700214	0.825871	ENSG00000122218.17
FAM193A	252.055	0.0226898	0.0589602	0.384832	0.700362	0.8259	ENSG00000125386.16
TRIO	113.534	0.0433268	0.112649	0.384619	0.70052	0.82594	ENSG00000038382.23
AKNA	3513.74	-0.0187709	0.0488967	-0.383889	0.701061	0.826368	ENSG00000106948.17
LGALS1	982.392	-0.0423385	0.110315	-0.383794	0.701131	0.826368	ENSG00000100097.12
NA	551.839	-0.0682951	0.178096	-0.383473	0.701369	0.826503	ENSG00000206341.7
SFT2D2	191.256	0.0282295	0.0737762	0.382637	0.701989	0.827087	ENSG00000213064.10
BTRC	79.4708	0.0339379	0.0890698	0.381026	0.703184	0.828349	ENSG00000166167.18
COTL1	7453.25	-0.0293777	0.0772131	-0.380476	0.703592	0.828684	ENSG00000103187.8
SERTAD3	134.743	0.0252337	0.0663759	0.380164	0.703824	0.82881	ENSG00000167565.13
TLN1	6063.62	-0.0306958	0.0809029	-0.379416	0.704379	0.829311	ENSG00000137076.22
RTRAF	127.994	0.0322947	0.0851526	0.379256	0.704498	0.829311	ENSG00000087302.9
RPL13P12	249.979	0.0835785	0.220558	0.378942	0.704731	0.829439	ENSG00000215030.5
MTREX	78.5661	0.0383029	0.101268	0.378233	0.705257	0.829912	ENSG00000039123.16
ALDH1A1	85.2803	-0.0438594	0.116079	-0.377841	0.705549	0.830109	ENSG00000165092.13
GPATCH8	208.966	0.0280268	0.0742374	0.37753	0.70578	0.830234	ENSG00000186566.13
PLAGL2	215.629	-0.0214285	0.0567989	-0.377269	0.705974	0.830316	ENSG00000126003.7
MAP2K1	213.75	-0.0217555	0.0577175	-0.376931	0.706225	0.830464	ENSG00000169032.11
CMPK1	111.233	0.0381465	0.101293	0.376595	0.706475	0.830612	ENSG00000162368.15
TUSC2	158.655	-0.0216614	0.0577511	-0.375082	0.7076	0.831444	ENSG00000114383.10
ZXDC	336.801	0.0190642	0.0507812	0.375418	0.70735	0.831444	ENSG00000070476.15
TAF8	133.134	-0.0220229	0.0587321	-0.374973	0.707681	0.831444	ENSG00000137413.17
COX6B1	714.002	0.0352198	0.0938804	0.375156	0.707545	0.831444	ENSG00000126267.11
SIRT3	114.568	-0.020619	0.0550602	-0.374481	0.708047	0.831727	ENSG00000142082.15
FUT7	238.98	0.0439364	0.117389	0.37428	0.708196	0.831756	ENSG00000180549.8
NDUFB2	123.742	-0.0329884	0.0885955	-0.372349	0.709633	0.833298	ENSG00000090266.13
UBXN7	187.808	0.024538	0.0660374	0.371577	0.710208	0.833826	ENSG00000163960.12
HSPA1A	645.134	0.036114	0.0973907	0.370816	0.710774	0.833915	ENSG00000204389.10
RNASET2	235.583	-0.0866353	0.233642	-0.370803	0.710784	0.833915	ENSG00000026297.17
SRSF2	291.269	0.029811	0.0803919	0.370821	0.710771	0.833915	ENSG00000161547.17
ATF5	88.6551	-0.0358314	0.0965294	-0.371196	0.710491	0.833915	ENSG00000169136.13
SIDT1	124.117	-0.0298196	0.080655	-0.369718	0.711592	0.834626	ENSG00000072858.11
SRRM2	5020.74	-0.0233409	0.0631427	-0.369653	0.711641	0.834626	ENSG00000167978.18
SSH1	213.804	0.0243972	0.0660747	0.369237	0.711951	0.834844	ENSG00000084112.15
STAMBP	143.356	0.0205549	0.0557413	0.368755	0.712311	0.835118	ENSG00000124356.17
WDTC1	1100.3	0.0265112	0.0721673	0.367358	0.713352	0.835899	ENSG00000142784.16
NEK9	258.108	-0.0190615	0.0518528	-0.367608	0.713165	0.835899	ENSG00000119638.14
MMP9	1530.97	0.0575597	0.156655	0.367431	0.713298	0.835899	ENSG00000100985.7
SLC27A3	320.784	-0.0310984	0.0847309	-0.367025	0.7136	0.836042	ENSG00000143554.14
ZYX	7036.2	0.0388814	0.106067	0.366575	0.713936	0.836142	ENSG00000159840.16
PGLS	753.935	-0.0344931	0.0940841	-0.36662	0.713902	0.836142	ENSG00000130313.7
PLEKHM1P1	117.649	0.0321364	0.0877581	0.366194	0.714221	0.836185	ENSG00000291117.1
TRPC4AP	1080.45	-0.0190435	0.0520043	-0.366191	0.714223	0.836185	ENSG00000100991.12
NBEAL2	4680.95	0.0271094	0.0740805	0.365946	0.714406	0.836249	ENSG00000160796.18
STRN4	804.424	0.025218	0.0689427	0.365781	0.714528	0.836249	ENSG00000090372.15
HCLS1	5473.75	0.02557	0.0700448	0.365052	0.715073	0.836593	ENSG00000180353.11
SPINT1	208.856	-0.0361799	0.0990772	-0.365169	0.714985	0.836593	ENSG00000166145.15
FLNB	129.928	0.0230031	0.0630524	0.364825	0.715242	0.836643	ENSG00000136068.16
UBE2N	130.673	-0.0294797	0.0809234	-0.364291	0.715641	0.836963	ENSG00000177889.10
ARAP2	84.1986	0.0521106	0.14369	0.36266	0.716859	0.837068	ENSG00000047365.13
PIM1	926.88	0.026111	0.0718551	0.363384	0.716318	0.837068	ENSG00000137193.14
LINC00937	242.918	0.0509318	0.139973	0.363867	0.715957	0.837068	ENSG00000226091.7
ATMIN	77.9107	0.0292805	0.0806613	0.363005	0.716601	0.837068	ENSG00000166454.10
VPS9D1	483.031	0.0296056	0.0814196	0.363617	0.716144	0.837068	ENSG00000075399.14
PRKCA	302.984	0.0542621	0.149597	0.362721	0.716813	0.837068	ENSG00000154229.12
ADAMTS10	122.926	-0.0385991	0.106141	-0.363659	0.716113	0.837068	ENSG00000142303.14
YWHAH	241.835	0.0231428	0.0637991	0.362745	0.716796	0.837068	ENSG00000128245.15
CYTB	17791	-0.0437105	0.120477	-0.362811	0.716746	0.837068	ENSG00000198727.2
RBM4B	91.6656	0.0238214	0.0658029	0.362012	0.717343	0.83734	ENSG00000173914.12
UVRAG	184.127	0.0335008	0.0925066	0.362145	0.717244	0.83734	ENSG00000198382.9
HLA-DQB1	1070.16	0.059593	0.164791	0.361629	0.71763	0.837527	ENSG00000179344.17
SLA2	222.603	-0.0236152	0.065353	-0.361349	0.717839	0.837625	ENSG00000101082.14
PCYOX1L	100.16	-0.0234251	0.0648948	-0.36097	0.718122	0.837809	ENSG00000145882.11
RBM28	84.5415	-0.0209416	0.0581029	-0.360422	0.718531	0.837858	ENSG00000106344.8
INPP5K	598.681	-0.0247009	0.0685357	-0.360409	0.718541	0.837858	ENSG00000132376.20
IMPA2	464.062	-0.0321463	0.0891551	-0.360566	0.718424	0.837858	ENSG00000141401.12
KLF1	72.2524	0.0796126	0.221067	0.360129	0.718751	0.837956	ENSG00000105610.6
ESYT2	316.492	0.024057	0.0668387	0.359926	0.718903	0.837987	ENSG00000117868.18
WWP1	89.502	0.0451539	0.125732	0.359129	0.719499	0.838283	ENSG00000123124.14
CLTA	361.812	-0.0180499	0.0502222	-0.359401	0.719295	0.838283	ENSG00000122705.18
LGALS12	116.862	0.0431926	0.120286	0.359082	0.719534	0.838283	ENSG00000133317.16
TWF2	220.213	-0.0243135	0.0679307	-0.357916	0.720406	0.838776	ENSG00000247596.10
PDLIM2	237.513	-0.0261132	0.0728997	-0.358207	0.720189	0.838776	ENSG00000120913.24
PPFIBP2	93.0855	-0.0263225	0.0735004	-0.358128	0.720248	0.838776	ENSG00000166387.14
RBM4	90.5266	-0.0301597	0.0842815	-0.357844	0.72046	0.838776	ENSG00000173933.21
FIS1	443.288	0.040044	0.11198	0.3576	0.720643	0.838843	ENSG00000214253.9
SF3B4	630.965	-0.029812	0.0834555	-0.357221	0.720926	0.83888	ENSG00000143368.10
EIF2AK1	869.435	0.0361432	0.101178	0.357223	0.720925	0.83888	ENSG00000086232.13
DNAJB1	416.274	-0.0169467	0.0475166	-0.356648	0.721356	0.839233	ENSG00000132002.9
SLC49A3	83.8653	-0.038027	0.106704	-0.356378	0.721558	0.839322	ENSG00000169026.13
SBNO1	150.263	0.0268227	0.0753116	0.356156	0.721724	0.839369	ENSG00000139697.14
DTX2	306.968	-0.0301633	0.0847643	-0.355849	0.721953	0.839452	ENSG00000091073.20
CACNA2D4	75.0622	-0.0267137	0.0750966	-0.355725	0.722047	0.839452	ENSG00000151062.15
PSTPIP1	1844.71	-0.0261497	0.073674	-0.354938	0.722636	0.83999	ENSG00000140368.14
INAFM1	93.0959	0.0465379	0.131331	0.354355	0.723073	0.840352	ENSG00000257704.4
HBD	527.909	-0.087603	0.247755	-0.353587	0.723649	0.840874	ENSG00000223609.11
TNRC18	890.258	0.0273691	0.0775471	0.352936	0.724137	0.841012	ENSG00000182095.15
TNNT3	77.6871	0.0468189	0.13265	0.35295	0.724126	0.841012	ENSG00000130595.20
SMUG1	109.083	0.0189701	0.0537603	0.352864	0.72419	0.841012	ENSG00000123415.16
UBAC2	439.39	0.018697	0.0530027	0.352756	0.724271	0.841012	ENSG00000134882.16
KAT6B	105.976	0.047419	0.135076	0.351055	0.725547	0.842347	ENSG00000156650.14
NA	115.972	-0.0309118	0.0881884	-0.35052	0.725949	0.842666	ENSG00000262580.5
UBR1	74.9118	0.0406375	0.116003	0.350313	0.726104	0.8427	ENSG00000159459.12
ID2	155.94	0.0306303	0.0875188	0.349986	0.72635	0.842838	ENSG00000115738.10
TMEM245	91.1129	0.0364489	0.1042	0.349799	0.72649	0.842854	ENSG00000106771.13
ATRN	86.5219	-0.027352	0.078247	-0.34956	0.726669	0.842915	ENSG00000088812.18
RHOG	3820.7	0.0370411	0.106085	0.349163	0.726967	0.842969	ENSG00000177105.10
NLRP1	2320.8	0.0201008	0.0575546	0.349248	0.726903	0.842969	ENSG00000091592.17
HLA-G	88.7588	-0.0706911	0.202706	-0.348736	0.727287	0.843193	ENSG00000204632.13
RNGTT	76.2492	0.0462415	0.133201	0.347155	0.728475	0.844277	ENSG00000111880.16
CLPB	80.5932	-0.0234337	0.0674872	-0.347232	0.728417	0.844277	ENSG00000162129.15
IK	415.79	0.020019	0.0577741	0.346505	0.728963	0.844402	ENSG00000113141.19
EIF1AD	101.643	-0.0183158	0.0528329	-0.346673	0.728837	0.844402	ENSG00000175376.9
PLP2	1150.02	0.0342683	0.0988612	0.34663	0.728869	0.844402	ENSG00000102007.11
GTPBP1	502.758	-0.0199007	0.0576694	-0.345082	0.730033	0.845494	ENSG00000100226.16
RALA	87.1201	0.0289635	0.0839824	0.344876	0.730188	0.845527	ENSG00000006451.8
VTI1B	162.139	0.0295167	0.0856325	0.34469	0.730327	0.845542	ENSG00000100568.11
MEGF6	427.825	-0.029404	0.0854732	-0.344014	0.730836	0.84569	ENSG00000162591.17
KIF21B	795.344	-0.0181432	0.0527196	-0.344145	0.730737	0.84569	ENSG00000116852.15
TMBIM6	3167.18	0.018479	0.0536986	0.344124	0.730753	0.84569	ENSG00000139644.13
FADD	201.034	0.026938	0.078367	0.343742	0.731041	0.845781	ENSG00000168040.5
SLC4A1AP	76.6539	0.0197575	0.0576476	0.342729	0.731802	0.845819	ENSG00000163798.14
SLC39A10	72.2185	0.0476716	0.139112	0.342686	0.731835	0.845819	ENSG00000196950.14
GNAI2	6687.82	0.0260607	0.0758672	0.343505	0.731219	0.845819	ENSG00000114353.17
NSMCE4A	71.4544	0.0287344	0.0838348	0.342751	0.731786	0.845819	ENSG00000107672.15
ARAP1	4416.68	0.0262892	0.0766163	0.343128	0.731502	0.845819	ENSG00000186635.15
TPP2	100.422	0.0398098	0.116095	0.342906	0.731669	0.845819	ENSG00000134900.13
MTO1	71.3215	-0.0283577	0.082863	-0.342224	0.732182	0.846074	ENSG00000135297.17
VPS13D	291.596	0.0257758	0.075383	0.341931	0.732403	0.846181	ENSG00000048707.15
RPL27	1463.02	0.0306924	0.0898057	0.341765	0.732528	0.846181	ENSG00000131469.15
ADSS2	77.1859	-0.0334064	0.0978526	-0.341395	0.732806	0.846255	ENSG00000035687.10
CLIC3	110.572	-0.0537133	0.157359	-0.341342	0.732846	0.846255	ENSG00000169583.13
BUD13	92.6937	0.0176013	0.0516221	0.340965	0.73313	0.846437	ENSG00000137656.12
DXO	103.02	-0.0238341	0.0699863	-0.340553	0.73344	0.846648	ENSG00000204348.10
SKI	460.5	-0.0284802	0.0838948	-0.339475	0.734252	0.846767	ENSG00000157933.11
QSOX1	632.156	0.0269469	0.0794212	0.339291	0.734391	0.846767	ENSG00000116260.17
ASB3	72.5979	0.0394287	0.116209	0.339292	0.73439	0.846767	ENSG00000115239.24
CLTB	310.834	-0.0295099	0.0869464	-0.339404	0.734306	0.846767	ENSG00000175416.16
SLC46A2	80.3514	-0.0292059	0.0860492	-0.33941	0.734301	0.846767	ENSG00000119457.8
ZNF385A	797.022	-0.0369007	0.108776	-0.339236	0.734432	0.846767	ENSG00000161642.18
CYB5B	114.288	-0.0210714	0.0619968	-0.339879	0.733948	0.846767	ENSG00000103018.18
TGFB1	2680.66	-0.0315968	0.0932881	-0.338701	0.734835	0.847085	ENSG00000105329.11
MAP3K6	75.0879	-0.0334819	0.0989886	-0.33824	0.735182	0.847292	ENSG00000142733.18
C2CD3	151.336	0.0192235	0.0568529	0.338126	0.735268	0.847292	ENSG00000168014.18
ATP5PB	248.602	0.0279791	0.0830804	0.336772	0.736289	0.847851	ENSG00000116459.11
TMEM185B	123.724	0.0218566	0.0648697	0.336931	0.736169	0.847851	ENSG00000226479.4
SUN1	99.6533	-0.029399	0.0872256	-0.337046	0.736082	0.847851	ENSG00000164828.18
SCIMP	279.535	-0.0201176	0.0597298	-0.33681	0.73626	0.847851	ENSG00000161929.15
SUMO3	168.725	-0.0194279	0.0577112	-0.33664	0.736389	0.847851	ENSG00000184900.16
PPP1R11	604.46	0.0229312	0.0681865	0.3363	0.736644	0.847853	ENSG00000204619.8
CD300LB	377.608	0.0304127	0.0904029	0.336413	0.73656	0.847853	ENSG00000178789.9
PPIA	1143.09	-0.0260302	0.0775934	-0.335469	0.737271	0.848428	ENSG00000196262.15
THBS3	190.234	-0.0250782	0.074807	-0.335239	0.737445	0.848481	ENSG00000169231.13
ZNF467	633.004	0.038218	0.114298	0.334373	0.738098	0.849087	ENSG00000181444.13
BCKDK	416.059	-0.0320414	0.0959222	-0.334035	0.738353	0.849233	ENSG00000103507.14
LINC01145	143.925	0.0254146	0.0761317	0.333824	0.738512	0.84927	ENSG00000290867.1
GFUS	401.243	0.0430793	0.129392	0.332936	0.739183	0.849894	ENSG00000104522.16
DENND11	75.5059	-0.0349653	0.105097	-0.332696	0.739364	0.849956	ENSG00000257093.7
HPS3	84.6423	-0.0246465	0.0741471	-0.332399	0.739588	0.850067	ENSG00000163755.9
GARS1	190.092	-0.019242	0.0579975	-0.331773	0.740061	0.850398	ENSG00000106105.15
FOXO1	119.579	0.0697279	0.210226	0.33168	0.740131	0.850398	ENSG00000150907.10
NA	78.9793	0.0459388	0.13897	0.330566	0.740972	0.851032	ENSG00000196205.8
MAP2K5	131.538	0.0216612	0.065527	0.33057	0.74097	0.851032	ENSG00000137764.20
EDEM2	335.551	-0.0165477	0.0500773	-0.330444	0.741065	0.851032	ENSG00000088298.13
HPCAL1	662.557	-0.021872	0.0664388	-0.329205	0.742001	0.85123	ENSG00000115756.13
PLEKHA2	402.394	0.0221938	0.0672891	0.329827	0.74153	0.85123	ENSG00000169499.15
PABPC1	3424.74	-0.0178105	0.0541241	-0.329068	0.742104	0.85123	ENSG00000070756.17
ECD	73.2383	-0.0200018	0.060695	-0.329546	0.741743	0.85123	ENSG00000122882.11
LAMTOR1	806.377	0.0211636	0.0643396	0.328936	0.742204	0.85123	ENSG00000149357.10
ISG20	1083.12	0.0267399	0.0813099	0.328864	0.742259	0.85123	ENSG00000172183.16
MSI2	274.654	0.0399079	0.121172	0.329349	0.741892	0.85123	ENSG00000153944.12
NDUFA3	264.966	-0.0329778	0.100183	-0.329176	0.742023	0.85123	ENSG00000170906.16
MAD2L2	145.651	-0.0283592	0.0863924	-0.328261	0.742715	0.851607	ENSG00000116670.16
PSAP	15228.9	-0.024946	0.0761489	-0.327595	0.743218	0.852037	ENSG00000197746.15
ACYP2	134.021	0.039112	0.119629	0.326943	0.743711	0.852164	ENSG00000170634.13
MRTFA	935.743	0.0182186	0.0557108	0.327021	0.743652	0.852164	ENSG00000196588.21
DKC1	107.919	-0.0222459	0.0680048	-0.327123	0.743575	0.852164	ENSG00000130826.19
CEP192	119.842	0.0407363	0.124773	0.326483	0.744059	0.852416	ENSG00000101639.19
KDM4B	1043.4	0.0301266	0.0924942	0.325713	0.744642	0.852937	ENSG00000127663.15
GRSF1	137.39	-0.0219581	0.0674964	-0.325323	0.744937	0.853129	ENSG00000132463.15
GSR	183.468	0.0152476	0.0469574	0.32471	0.7454	0.853513	ENSG00000104687.14
DDA1	206.742	-0.0204583	0.0630936	-0.324253	0.745747	0.853763	ENSG00000130311.11
HK3	1431.66	0.027819	0.0859328	0.323729	0.746143	0.853924	ENSG00000160883.11
EIF3H	600.935	-0.0178287	0.0550521	-0.323851	0.746051	0.853924	ENSG00000147677.12
SIRT6	199.443	-0.0277874	0.0863262	-0.321889	0.747537	0.855225	ENSG00000077463.15
PPDPF	999.016	-0.0521536	0.161972	-0.321992	0.747459	0.855225	ENSG00000125534.10
TRIOBP	674.02	-0.0233598	0.0726996	-0.32132	0.747968	0.855572	ENSG00000100106.22
CERS5	223.947	0.0129215	0.0402726	0.320852	0.748323	0.855831	ENSG00000139624.14
LPIN1	94.3466	-0.0290944	0.090869	-0.320179	0.748832	0.85612	ENSG00000134324.12
XRRA1	74.9669	-0.0500813	0.156415	-0.320183	0.74883	0.85612	ENSG00000166435.17
LINC00299	76.5707	-0.0389342	0.121717	-0.319874	0.749064	0.856238	ENSG00000236790.7
DIP2A	203.003	-0.03243	0.101444	-0.319683	0.749208	0.856256	ENSG00000160305.18
ZBTB7B	1102.62	0.0211182	0.0661459	0.319267	0.749524	0.856471	ENSG00000160685.14
BATF	107.811	-0.0268696	0.08425	-0.318927	0.749782	0.856619	ENSG00000156127.8
RAP1GDS1	111.337	0.0257988	0.0809481	0.318708	0.749948	0.856662	ENSG00000138698.15
NOL10	81.4301	-0.023624	0.0743387	-0.317789	0.750645	0.857164	ENSG00000115761.17
SEC13	307.22	-0.0158911	0.0499975	-0.317838	0.750608	0.857164	ENSG00000157020.18
DIAPH1	1452.12	-0.0115037	0.0362791	-0.317089	0.751176	0.857624	ENSG00000131504.18
SUCLG2	127.905	-0.0399477	0.12626	-0.316393	0.751704	0.85808	ENSG00000172340.15
MLF2	1009.68	0.0255413	0.0809582	0.315487	0.752392	0.858718	ENSG00000089693.11
GRAMD4	133.474	-0.0216508	0.0687495	-0.314924	0.75282	0.859059	ENSG00000075240.17
USP24	250.183	0.0212861	0.0679098	0.313447	0.753941	0.859163	ENSG00000162402.15
PDIA6	251.26	-0.0184053	0.0586639	-0.313742	0.753717	0.859163	ENSG00000143870.13
OLA1	83.5207	0.0269621	0.0859939	0.313535	0.753874	0.859163	ENSG00000138430.16
LPCAT1	811.019	0.0134023	0.0427059	0.313828	0.753652	0.859163	ENSG00000153395.10
ELP1	101.338	-0.0231536	0.0738129	-0.31368	0.753764	0.859163	ENSG00000070061.16
SLC35E3	87.1118	0.0285657	0.091009	0.313878	0.753614	0.859163	ENSG00000175782.11
PRMT5	170.201	0.0209883	0.0668395	0.314011	0.753513	0.859163	ENSG00000100462.16
NA	134.559	-0.0290807	0.0925776	-0.314123	0.753428	0.859163	ENSG00000267436.1
ORAI2	783.103	0.024443	0.0780511	0.313166	0.754154	0.859259	ENSG00000160991.17
SIAH2	315.612	0.0343018	0.109691	0.312714	0.754498	0.859296	ENSG00000181788.4
DELE1	314.338	-0.0118857	0.0380324	-0.312515	0.754649	0.859296	ENSG00000081791.9
CCM2	1546.93	-0.0177911	0.0569415	-0.312445	0.754702	0.859296	ENSG00000136280.17
ADIPOR2	239.821	0.0130335	0.0416879	0.312645	0.75455	0.859296	ENSG00000006831.10
ENSA	452.064	-0.0118038	0.0379296	-0.311202	0.755647	0.859785	ENSG00000143420.19
RGS14	1313.27	0.0209753	0.0673573	0.311403	0.755494	0.859785	ENSG00000169220.18
ESD	148.905	-0.0243273	0.0781547	-0.311271	0.755595	0.859785	ENSG00000139684.15
CHD6	117.504	0.0322086	0.103374	0.311575	0.755364	0.859785	ENSG00000124177.16
ZNF398	102.311	0.0164344	0.0529551	0.310345	0.756299	0.86038	ENSG00000197024.9
TNFRSF8	127.043	-0.0250784	0.0809128	-0.309944	0.756604	0.86058	ENSG00000120949.15
CLSTN3	304.324	0.0225207	0.072769	0.309482	0.756955	0.860833	ENSG00000139182.15
RBBP4	279.232	-0.0183347	0.0595036	-0.308127	0.757986	0.861829	ENSG00000162521.19
ACIN1	1101.18	-0.0109323	0.0354957	-0.307991	0.758089	0.861829	ENSG00000100813.15
KHDRBS1	308.36	-0.0149829	0.0488445	-0.306747	0.759036	0.862071	ENSG00000121774.18
MCUB	193.128	-0.0275949	0.0899757	-0.306693	0.759077	0.862071	ENSG00000005059.16
UBAP2	104.666	0.0189743	0.0617133	0.30746	0.758494	0.862071	ENSG00000137073.24
GOLGA2	183.992	-0.0170925	0.0557207	-0.306754	0.759031	0.862071	ENSG00000167110.19
ACP5	203.656	-0.0295931	0.0963486	-0.307146	0.758732	0.862071	ENSG00000102575.14
PRR14L	252.828	0.0179624	0.0584639	0.307239	0.758661	0.862071	ENSG00000183530.14
C15orf39	2194.52	0.0293632	0.095839	0.306381	0.759315	0.862194	ENSG00000167173.19
ICAM3	6823.29	0.0296336	0.0967915	0.30616	0.759483	0.862238	ENSG00000076662.11
PROSER3	97.2849	-0.017551	0.0574269	-0.305623	0.759892	0.862555	ENSG00000167595.16
SYNE3	292.478	-0.021009	0.0688081	-0.305328	0.760117	0.862664	ENSG00000176438.13
MEF2D	488.576	0.0156696	0.0513804	0.304972	0.760387	0.862824	ENSG00000116604.19
ZDHHC5	404.089	0.0140428	0.0461859	0.304049	0.76109	0.863328	ENSG00000156599.11
NME4	159.924	-0.0390536	0.128379	-0.304207	0.760971	0.863328	ENSG00000103202.13
MOB3A	4428.19	0.0276381	0.0910029	0.303706	0.761352	0.863478	ENSG00000172081.14
SELPLG	6089.78	0.0261337	0.086101	0.303524	0.76149	0.863488	ENSG00000110876.10
CRYBG1	334.846	0.0165713	0.0547191	0.302843	0.762009	0.86393	ENSG00000112297.18
SET	442.387	0.0210174	0.0696777	0.301638	0.762928	0.864717	ENSG00000119335.18
BRD3	151.258	0.0134577	0.0446223	0.301592	0.762963	0.864717	ENSG00000169925.17
FHL3	382.639	0.0346135	0.114976	0.30105	0.763376	0.865025	ENSG00000183386.10
UBAC1	199.681	-0.0136227	0.0453097	-0.300656	0.763676	0.865025	ENSG00000130560.9
CMTM3	431.698	-0.0150286	0.0499529	-0.300856	0.763524	0.865025	ENSG00000140931.20
TANGO6	94.3285	-0.0247972	0.0825045	-0.300556	0.763753	0.865025	ENSG00000103047.8
MIDEAS	179.905	0.028736	0.0956814	0.30033	0.763925	0.865073	ENSG00000156030.14
PARN	178.88	0.0165046	0.0550041	0.300061	0.764131	0.865159	ENSG00000140694.18
TMEM127	1087.68	0.0181378	0.0605624	0.299489	0.764567	0.865506	ENSG00000135956.9
ATXN7L1	159.089	-0.0345043	0.115296	-0.299268	0.764736	0.86555	ENSG00000146776.15
EXOC2	122.485	-0.0224976	0.0753493	-0.298577	0.765263	0.866	ENSG00000112685.14
GON4L	260.547	0.0133554	0.0449092	0.297388	0.766171	0.866292	ENSG00000116580.20
SMYD3	198.908	0.0442375	0.148545	0.297805	0.765852	0.866292	ENSG00000185420.19
RGP1	149.191	0.0152608	0.0512617	0.297703	0.76593	0.866292	ENSG00000107185.10
RILPL2	368.513	0.0176562	0.0593182	0.297652	0.765969	0.866292	ENSG00000150977.11
DUT	88.8444	-0.0317743	0.10683	-0.297428	0.76614	0.866292	ENSG00000128951.14
DDAH2	245.227	0.026555	0.0894317	0.296931	0.766519	0.866344	ENSG00000213722.10
TRMO	82.1679	0.0165528	0.0557995	0.296648	0.766735	0.866344	ENSG00000136932.15
ZNF839	129.764	0.0165175	0.055651	0.296806	0.766615	0.866344	ENSG00000022976.16
ZNF701	77.0982	-0.016353	0.0550673	-0.296964	0.766494	0.866344	ENSG00000167562.14
THEMIS	98.2717	0.0457552	0.154457	0.296232	0.767053	0.866422	ENSG00000172673.12
KSR1	162.55	-0.0364241	0.122964	-0.296216	0.767065	0.866422	ENSG00000141068.15
HSP90B1	463.151	0.0256913	0.0868995	0.295643	0.767502	0.86677	ENSG00000166598.16
MANF	100.737	0.0196705	0.066624	0.295246	0.767806	0.866965	ENSG00000145050.19
CYB5R1	192.932	-0.0172825	0.0587003	-0.29442	0.768437	0.867238	ENSG00000159348.13
MAN2B2	378.502	-0.0125359	0.0425313	-0.294745	0.768189	0.867238	ENSG00000013288.9
EIF2S2	170.481	0.0190314	0.0646387	0.294427	0.768432	0.867238	ENSG00000125977.7
NBR2	81.8749	-0.0176223	0.0599308	-0.294044	0.768724	0.867415	ENSG00000198496.12
RBM38	1178.84	-0.0415419	0.141498	-0.293587	0.769074	0.867663	ENSG00000132819.17
NFX1	151.237	0.0149589	0.0511206	0.29262	0.769812	0.868349	ENSG00000086102.19
SMC1A	227.045	-0.0139769	0.0478551	-0.292067	0.770235	0.868679	ENSG00000072501.19
RARS1	86.3133	-0.0243087	0.0835539	-0.290934	0.771102	0.86951	ENSG00000113643.9
NACA	1076.91	-0.0287815	0.0994089	-0.289526	0.772179	0.870577	ENSG00000196531.14
TPRG1L	409.6	0.0175519	0.0607582	0.288882	0.772672	0.870757	ENSG00000158109.15
TTLL3	75.9814	0.0265384	0.0918351	0.288979	0.772597	0.870757	ENSG00000214021.18
GOLGA8A	71.305	0.0414793	0.143623	0.288806	0.77273	0.870757	ENSG00000175265.19
UXS1	135.862	0.0200935	0.0697829	0.287943	0.773391	0.871207	ENSG00000115652.15
SLC35A2	80.7458	0.0195723	0.0679581	0.288006	0.773342	0.871207	ENSG00000102100.16
G6PD	1292.09	0.0282639	0.0982836	0.287575	0.773672	0.871377	ENSG00000160211.20
C3AR1	156.27	-0.0315064	0.109983	-0.286467	0.77452	0.872038	ENSG00000171860.5
IFI27L2	92.6953	-0.0298822	0.104312	-0.286468	0.774519	0.872038	ENSG00000119632.4
MEAF6	121.165	0.018311	0.0640135	0.286048	0.774841	0.872048	ENSG00000163875.16
NDUFA2	152.425	-0.025735	0.0901288	-0.285535	0.775234	0.872048	ENSG00000131495.9
BTN3A3	416.693	-0.0158728	0.0556099	-0.285431	0.775314	0.872048	ENSG00000111801.16
CUL1	185.282	0.0155457	0.0543898	0.28582	0.775016	0.872048	ENSG00000055130.18
KIF1C	206.303	-0.0177205	0.0620447	-0.285609	0.775178	0.872048	ENSG00000129250.12
CFD	1190.06	0.0703058	0.246173	0.285595	0.775188	0.872048	ENSG00000197766.9
PRDM4	84.3412	0.0189798	0.0666117	0.284932	0.775696	0.872224	ENSG00000110851.12
GUSBP11	113.868	-0.0192246	0.0674817	-0.284885	0.775732	0.872224	ENSG00000228315.12
GIMAP2	186.132	0.0246223	0.0865356	0.284534	0.776001	0.87238	ENSG00000106560.11
ND4	32137.5	-0.0343563	0.120896	-0.284181	0.776272	0.872537	ENSG00000198886.2
RPL11	2354.66	0.0295063	0.103907	0.283967	0.776436	0.872574	ENSG00000142676.14
ZNF346	158.231	-0.0117833	0.0415732	-0.283436	0.776843	0.872652	ENSG00000113761.12
CD226	108.352	-0.0317196	0.111827	-0.283649	0.776679	0.872652	ENSG00000150637.9
OSER1-DT	89.7737	-0.0204355	0.0721223	-0.283345	0.776912	0.872652	ENSG00000223891.7
CTSZ	1701.67	0.0175434	0.0619483	0.283195	0.777028	0.872652	ENSG00000101160.15
AGO1	317.002	0.0132753	0.0469682	0.282645	0.777449	0.872831	ENSG00000092847.14
MROH6	137.114	0.0331862	0.117366	0.282758	0.777362	0.872831	ENSG00000204839.9
DPP4	82.1648	-0.0283111	0.100383	-0.282032	0.777919	0.873021	ENSG00000197635.11
ITGA5	1776.92	0.0214315	0.0761127	0.281576	0.778269	0.873021	ENSG00000161638.11
MIEN1	234.9	-0.0232322	0.0824194	-0.281878	0.778037	0.873021	ENSG00000141741.12
DHX8	406.834	-0.0130465	0.0463629	-0.2814	0.778404	0.873021	ENSG00000067596.12
STXBP2	235.977	0.0370106	0.13147	0.281513	0.778317	0.873021	ENSG00000076944.18
GATAD2A	739.11	0.0175522	0.0623644	0.281446	0.778368	0.873021	ENSG00000167491.18
MRFAP1L1	91.6169	0.029039	0.103417	0.280794	0.778868	0.873102	ENSG00000178988.11
DDX46	152.553	-0.0186098	0.0662401	-0.280944	0.778753	0.873102	ENSG00000145833.16
DEF8	1332.46	0.0204986	0.0729238	0.281096	0.778637	0.873102	ENSG00000140995.17
NSD1	443.193	0.0153228	0.0546161	0.280554	0.779053	0.873162	ENSG00000165671.22
PDXDC1	137.289	-0.0171656	0.0612319	-0.280338	0.779218	0.873201	ENSG00000179889.20
RTN1	152.401	-0.0264019	0.0943896	-0.279712	0.779699	0.873593	ENSG00000139970.18
AAK1	389.873	0.0246966	0.0884069	0.279351	0.779975	0.873756	ENSG00000115977.21
FUCA1	98.2747	-0.022453	0.0809206	-0.277469	0.78142	0.875227	ENSG00000179163.12
INTS10	162.235	0.0139072	0.0502464	0.276781	0.781948	0.875531	ENSG00000104613.12
DNAJC4	343.944	-0.0260163	0.0939985	-0.276774	0.781954	0.875531	ENSG00000110011.14
OST4	773.389	0.0262674	0.0955702	0.27485	0.783432	0.877039	ENSG00000228474.6
ATP5ME	111.468	0.0272312	0.0992211	0.274449	0.783739	0.877236	ENSG00000169020.10
ADH5	94.2458	0.0280492	0.102422	0.273858	0.784194	0.87745	ENSG00000197894.12
NA	103.548	0.0343732	0.12545	0.274	0.784085	0.87745	ENSG00000227598.1
SAP130	165.973	0.0163182	0.0600019	0.271961	0.785652	0.87881	ENSG00000136715.19
FURIN	1078.96	0.0225304	0.0828523	0.271934	0.785672	0.87881	ENSG00000140564.13
ABLIM1	353.458	-0.0198736	0.0732844	-0.271185	0.786249	0.879307	ENSG00000099204.22
PATJ	81.0201	0.0355537	0.131762	0.269833	0.787289	0.880175	ENSG00000132849.22
RPS6KA2	117.632	0.0389266	0.144238	0.269878	0.787254	0.880175	ENSG00000071242.12
STX8	176.204	-0.0267998	0.0998771	-0.268328	0.788447	0.881322	ENSG00000170310.15
VPS26C	207.544	0.0134908	0.0504621	0.267345	0.789204	0.88202	ENSG00000157538.14
PSMB1	329.783	-0.0166075	0.0622155	-0.266935	0.789519	0.882077	ENSG00000008018.9
OGFR	1127.7	-0.0255238	0.095598	-0.266991	0.789476	0.882077	ENSG00000060491.17
TMEM176B	504.94	-0.0722947	0.271372	-0.266404	0.789928	0.882386	ENSG00000106565.18
RFXANK	328.431	-0.0220832	0.0829999	-0.266063	0.790191	0.882532	ENSG00000064490.14
CNPY3	2093.95	-0.0230352	0.086652	-0.265836	0.790366	0.882579	ENSG00000137161.18
TCIRG1	4969.71	-0.0257185	0.0968752	-0.265481	0.790639	0.882691	ENSG00000110719.11
RNASE2	189.628	0.0390268	0.14707	0.265363	0.79073	0.882691	ENSG00000169385.3
ZNF865	236.769	-0.025612	0.0970081	-0.264019	0.791765	0.883698	ENSG00000261221.4
INPP5D	2257.82	-0.0132974	0.0504723	-0.26346	0.792196	0.884031	ENSG00000168918.14
COQ9	80.4706	0.0149885	0.0569932	0.262987	0.792561	0.88429	ENSG00000088682.14
SNX11	353.942	-0.0190672	0.0726329	-0.262515	0.792925	0.884549	ENSG00000002919.15
CRTC2	786.471	-0.0161328	0.0615072	-0.262291	0.793097	0.884593	ENSG00000160741.17
PIGV	72.679	0.0154178	0.0589863	0.26138	0.793799	0.885189	ENSG00000060642.12
RBM17	168.839	0.0149546	0.0572415	0.261254	0.793897	0.885189	ENSG00000134453.16
NFIX	114.784	0.0425519	0.163012	0.261036	0.794065	0.885228	ENSG00000008441.19
PLCB1	158.094	0.0446287	0.171897	0.259625	0.795153	0.886294	ENSG00000182621.18
ARL8A	293.601	0.0155105	0.0598522	0.259147	0.795522	0.886408	ENSG00000143862.8
GLRX3	88.2123	-0.0148862	0.0574169	-0.259264	0.795431	0.886408	ENSG00000108010.12
FAM117A	558.777	0.0155273	0.0600031	0.258776	0.795808	0.886579	ENSG00000121104.8
NPC2	745.201	0.0193558	0.0752669	0.257162	0.797054	0.887819	ENSG00000119655.11
CNOT10	140.961	0.0109164	0.0425094	0.2568	0.797333	0.887982	ENSG00000182973.20
ZNF213	149.069	-0.0236812	0.0923258	-0.256496	0.797568	0.888094	ENSG00000085644.14
DNAJC5	802.208	-0.0148667	0.0580279	-0.256199	0.797797	0.888202	ENSG00000101152.12
HLA-DPA1	2373.85	0.0194774	0.0764472	0.254782	0.798891	0.888616	ENSG00000231389.8
RPL35	1142.92	0.0244728	0.0959491	0.25506	0.798676	0.888616	ENSG00000136942.15
PNPLA2	1577.04	-0.024026	0.0941472	-0.255196	0.798571	0.888616	ENSG00000177666.17
ZC3H18	282.249	-0.0147542	0.0579002	-0.254821	0.798861	0.888616	ENSG00000158545.16
AP2A1	872.49	-0.0174697	0.068594	-0.254682	0.798968	0.888616	ENSG00000196961.13
TST	190.829	0.0259076	0.101722	0.254691	0.798962	0.888616	ENSG00000128311.14
GRK2	4318.62	-0.0186354	0.0733481	-0.254068	0.799443	0.888995	ENSG00000173020.11
SEC23B	179.049	-0.0118521	0.0467286	-0.253638	0.799775	0.889217	ENSG00000101310.17
FOXJ3	147.007	0.0223198	0.0880744	0.25342	0.799944	0.889256	ENSG00000198815.9
CDK6	72.9329	-0.0299004	0.118511	-0.252299	0.80081	0.889774	ENSG00000105810.10
AEBP2	101.514	0.0254207	0.100636	0.252601	0.800576	0.889774	ENSG00000139154.16
SPATA2	98.8819	0.0170088	0.0673978	0.252365	0.800759	0.889774	ENSG00000158480.11
LSP1	8533.83	-0.0243847	0.0968227	-0.251849	0.801158	0.890012	ENSG00000130592.17
PCBP1	1731.66	-0.0127607	0.0507941	-0.251224	0.801641	0.890267	ENSG00000169564.7
RNF122	134.113	-0.0180702	0.0719334	-0.251208	0.801654	0.890267	ENSG00000133874.2
NARF	836.579	0.0179881	0.0720331	0.249719	0.802804	0.891396	ENSG00000141562.19
ITGAE	71.4436	-0.0159468	0.0639341	-0.249425	0.803032	0.8915	ENSG00000083457.12
UPF3A	87.6403	0.0165563	0.06654	0.248817	0.803502	0.891874	ENSG00000169062.15
MAP3K8	81.7671	0.022368	0.090072	0.248335	0.803875	0.892082	ENSG00000107968.10
LDB1	1041.04	-0.0107672	0.0434219	-0.247967	0.80416	0.892082	ENSG00000198728.11
CD63	1072.94	0.0198035	0.0798903	0.247883	0.804225	0.892082	ENSG00000135404.12
HVCN1	599.09	-0.0117166	0.0472364	-0.248042	0.804102	0.892082	ENSG00000122986.14
TTC1	209.436	0.0139544	0.0563838	0.247489	0.80453	0.892272	ENSG00000113312.12
MAPK3	815.462	0.0233484	0.0944081	0.247314	0.804666	0.892275	ENSG00000102882.12
TRAFD1	540.788	0.0154445	0.0627585	0.246094	0.805609	0.893173	ENSG00000135148.12
PFDN1	92.1302	-0.0146092	0.0594771	-0.245628	0.80597	0.893425	ENSG00000113068.10
DTNB	96.6783	-0.0211575	0.0862026	-0.245439	0.806116	0.893438	ENSG00000138101.20
CD14	3117.6	-0.0279821	0.114451	-0.24449	0.806851	0.89385	ENSG00000170458.15
MED1	114.199	0.0128515	0.0525755	0.244439	0.806891	0.89385	ENSG00000125686.12
BRD4	807.788	0.0135347	0.0553151	0.244683	0.806702	0.89385	ENSG00000141867.19
RPL27A	3030.65	-0.0208353	0.0854293	-0.24389	0.807316	0.893877	ENSG00000166441.13
SWAP70	85.9431	-0.0230473	0.0944926	-0.243906	0.807304	0.893877	ENSG00000133789.15
KRT72	120.149	0.0510252	0.209206	0.243899	0.807309	0.893877	ENSG00000170486.11
PDCD2	104.312	0.017853	0.0736431	0.242426	0.80845	0.894983	ENSG00000071994.11
RBCK1	1428.87	0.0187579	0.0774796	0.242102	0.808701	0.895113	ENSG00000125826.22
TMEM234	114.987	0.0165279	0.0683282	0.241889	0.808866	0.895147	ENSG00000160055.20
PHACTR2	105.794	-0.0411335	0.170321	-0.241505	0.809164	0.895328	ENSG00000112419.15
GTF2H1	81.1492	0.0176566	0.0731684	0.241315	0.809311	0.895342	ENSG00000110768.12
TYK2	2146.99	0.0156117	0.064771	0.241029	0.809533	0.895439	ENSG00000105397.15
TFEB	898.67	0.0193299	0.0805345	0.240021	0.810314	0.896155	ENSG00000112561.19
COMMD6	109.018	0.0285205	0.119107	0.239453	0.810754	0.896493	ENSG00000188243.14
ABRACL	89.4797	-0.0208483	0.087224	-0.23902	0.81109	0.896606	ENSG00000146386.8
ZNF251	75.6352	-0.0141959	0.0594144	-0.23893	0.81116	0.896606	ENSG00000198169.9
SNX5	144.377	0.0182262	0.0763238	0.238801	0.81126	0.896606	ENSG00000089006.17
RPL24	930.506	0.0233733	0.098102	0.238255	0.811683	0.896723	ENSG00000114391.14
G3BP1	245.403	0.0163014	0.068409	0.238294	0.811653	0.896723	ENSG00000145907.16
CHMP4B	631.13	0.0135017	0.0566954	0.238145	0.811769	0.896723	ENSG00000101421.4
S100A6	3288.91	0.022564	0.0951065	0.23725	0.812463	0.897044	ENSG00000197956.10
SCYL1	637.958	-0.0179332	0.0755823	-0.237267	0.81245	0.897044	ENSG00000142186.18
PRPSAP2	95.0774	0.0152573	0.0643041	0.237269	0.812448	0.897044	ENSG00000141127.15
TRIM44	208.75	-0.013979	0.0593928	-0.235365	0.813925	0.898064	ENSG00000166326.7
DYM	210.131	0.0172235	0.0731716	0.235385	0.81391	0.898064	ENSG00000141627.14
OFD1	148.731	-0.0190785	0.0810448	-0.235407	0.813893	0.898064	ENSG00000046651.16
MECP2	571.481	0.0115285	0.0489387	0.23557	0.813766	0.898064	ENSG00000169057.25
BAG5	94.161	-0.0133722	0.0572014	-0.233774	0.815161	0.899279	ENSG00000166170.12
SETDB1	337.802	0.0110955	0.0475036	0.233571	0.815318	0.899304	ENSG00000143379.13
WARS1	1302.67	0.0209948	0.0899675	0.23336	0.815482	0.899335	ENSG00000140105.18
NAGK	1716.38	0.0182802	0.0785901	0.232601	0.816071	0.899713	ENSG00000124357.13
FHIT	251.978	-0.0332272	0.142874	-0.232562	0.816101	0.899713	ENSG00000189283.10
LRPAP1	712.143	-0.0159268	0.0685322	-0.232399	0.816228	0.899713	ENSG00000163956.13
PLXND1	442.474	-0.0182758	0.0787818	-0.231979	0.816554	0.899774	ENSG00000004399.13
PGAP6	831.515	-0.0201677	0.0868843	-0.232122	0.816443	0.899774	ENSG00000129925.11
CYP27A1	570.592	-0.0293381	0.126637	-0.23167	0.816794	0.89989	ENSG00000135929.9
ZBTB47	86.6028	-0.0197306	0.085817	-0.229915	0.818158	0.901147	ENSG00000114853.15
H1-2	171.546	0.0279994	0.121906	0.22968	0.81834	0.901147	ENSG00000187837.4
FMNL1	6068.59	0.018106	0.0788243	0.229701	0.818324	0.901147	ENSG00000184922.15
SEC23IP	76.7013	-0.0188135	0.082023	-0.229369	0.818582	0.901264	ENSG00000107651.15
STK10	2957.58	0.0112307	0.0491789	0.228364	0.819363	0.901826	ENSG00000072786.13
RAN	281.705	-0.0165004	0.0722398	-0.228411	0.819327	0.901826	ENSG00000132341.12
RPS27A	1854.27	0.0277678	0.122325	0.227001	0.820423	0.902634	ENSG00000143947.15
TNFSF8	155.68	0.0133242	0.0587683	0.226724	0.820638	0.902634	ENSG00000106952.8
ARID5B	111.959	0.0328596	0.144784	0.226956	0.820458	0.902634	ENSG00000150347.17
CCDC91	77.98	0.0343601	0.151525	0.226761	0.82061	0.902634	ENSG00000123106.11
LINC00243	101.759	0.0227592	0.10055	0.226348	0.820931	0.902658	ENSG00000214894.7
DPM2	374.595	-0.0321779	0.142138	-0.226385	0.820902	0.902658	ENSG00000136908.18
COX7C	255.909	0.0252041	0.112065	0.224907	0.822052	0.903593	ENSG00000127184.13
NFIC	240.618	0.01638	0.0728126	0.224961	0.82201	0.903593	ENSG00000141905.19
PRDX6	1033.09	-0.0266257	0.118854	-0.224021	0.822741	0.904202	ENSG00000117592.9
C6orf89	426.815	-0.00913161	0.0408304	-0.223648	0.823032	0.904372	ENSG00000198663.17
RAB3GAP2	70.3605	0.024306	0.108776	0.22345	0.823185	0.904392	ENSG00000118873.17
TCEA1	73.6393	0.0232779	0.104622	0.222494	0.823929	0.90506	ENSG00000187735.15
TBC1D5	292.627	0.0219272	0.098992	0.221505	0.8247	0.905197	ENSG00000131374.15
PLAC8	373.76	0.0132192	0.0598315	0.22094	0.825139	0.905197	ENSG00000145287.11
WIPI2	591.208	-0.0103176	0.0466647	-0.221101	0.825014	0.905197	ENSG00000157954.15
GBA2	509.687	0.0119209	0.0539343	0.221027	0.825071	0.905197	ENSG00000070610.14
SETD3	155.371	-0.012225	0.0552598	-0.221228	0.824915	0.905197	ENSG00000183576.13
FCHO1	777.703	-0.0168002	0.0759129	-0.221309	0.824851	0.905197	ENSG00000130475.16
UPF1	964.124	-0.0144091	0.0650476	-0.221516	0.824691	0.905197	ENSG00000005007.14
TAF4	98.7369	0.0222572	0.100225	0.222073	0.824257	0.905197	ENSG00000130699.20
ZFPL1	199.231	-0.0153021	0.06936	-0.220618	0.82539	0.905311	ENSG00000162300.13
KCTD2	298.254	0.0121827	0.0552608	0.220458	0.825514	0.905311	ENSG00000180901.11
ATP6V0D1	2173.29	-0.0190379	0.0865048	-0.220079	0.82581	0.90532	ENSG00000159720.13
KIAA0513	908.52	0.0144447	0.06567	0.219958	0.825904	0.90532	ENSG00000135709.14
ATP6AP1	962.194	-0.0166249	0.0755933	-0.219925	0.825929	0.90532	ENSG00000071553.18
CCT6A	167.628	-0.0160342	0.0730394	-0.219528	0.826239	0.90551	ENSG00000146731.11
SCPEP1	388.616	-0.0134408	0.061457	-0.218703	0.826881	0.906065	ENSG00000121064.13
EIF4ENIF1	110.011	-0.0106738	0.0489591	-0.218015	0.827417	0.906504	ENSG00000184708.18
GLYR1	400.157	-0.0100486	0.0461907	-0.217547	0.827782	0.906755	ENSG00000140632.17
PRDX3	100.613	0.0189849	0.0874059	0.217204	0.82805	0.906899	ENSG00000165672.7
ISG20L2	192.745	-0.0112903	0.0521868	-0.216343	0.82872	0.906924	ENSG00000143319.17
JCHAIN	115.485	0.0416527	0.191949	0.216999	0.828209	0.906924	ENSG00000132465.12
PPM1K	96.8743	0.0181725	0.0838763	0.216658	0.828475	0.906924	ENSG00000163644.15
UNC93B1	875.753	0.0222829	0.103017	0.216302	0.828752	0.906924	ENSG00000110057.9
TPST2	537.218	0.0102246	0.0472137	0.216559	0.828552	0.906924	ENSG00000128294.16
CDK13	233.107	0.0198863	0.0922389	0.215596	0.829303	0.907377	ENSG00000065883.18
FARS2	134.055	0.0256665	0.119428	0.214913	0.829835	0.907662	ENSG00000145982.13
GSN	1235.2	0.0204087	0.0949452	0.214952	0.829805	0.907662	ENSG00000148180.22
KIF13B	137.602	-0.015015	0.0704707	-0.213067	0.831275	0.908748	ENSG00000197892.13
FHIP1B	401.966	0.0115798	0.0543805	0.212941	0.831373	0.908748	ENSG00000051009.11
CCDC32	136.78	-0.0134157	0.0629605	-0.213081	0.831264	0.908748	ENSG00000128891.17
SEPHS2	192.909	-0.0121324	0.0569001	-0.213223	0.831153	0.908748	ENSG00000179918.19
PRR14	548.738	-0.0153672	0.0722837	-0.212596	0.831642	0.908893	ENSG00000156858.12
SMOX	176.459	-0.0323222	0.152322	-0.212197	0.831953	0.909085	ENSG00000088826.18
PRKCQ-AS1	126.418	-0.0185887	0.087781	-0.211763	0.832292	0.909306	ENSG00000237943.8
FAF1	187.576	-0.0173521	0.0827164	-0.209778	0.833841	0.910849	ENSG00000185104.21
PGGHG	4581.62	0.0204151	0.0976945	0.208968	0.834473	0.91139	ENSG00000142102.16
PSMB8	1109.6	-0.0130205	0.0625698	-0.208096	0.835154	0.911686	ENSG00000204264.12
MAPKAP1	268.968	0.00997649	0.0478856	0.20834	0.834964	0.911686	ENSG00000119487.17
CCDC85B	159.564	-0.0437527	0.210104	-0.208243	0.835039	0.911686	ENSG00000175602.4
PIK3R1	146.83	0.0204881	0.0986252	0.207737	0.835434	0.911843	ENSG00000145675.16
IP6K1	664.831	0.0127039	0.0614068	0.206881	0.836103	0.912423	ENSG00000176095.12
RAC2	6327	0.0149496	0.0723564	0.20661	0.836314	0.912505	ENSG00000128340.16
INTS4	192.349	0.00809328	0.039308	0.205894	0.836874	0.91251	ENSG00000149262.19
LRP1	1024.99	-0.0172494	0.0838338	-0.205757	0.836981	0.91251	ENSG00000123384.14
MLX	324.145	0.0104057	0.0505553	0.205828	0.836925	0.91251	ENSG00000108788.12
ATF4	675.024	-0.00941218	0.0457506	-0.205728	0.837003	0.91251	ENSG00000128272.18
CFP	357.289	0.0199473	0.0968904	0.205875	0.836889	0.91251	ENSG00000126759.14
TADA3	706.387	-0.0139021	0.0676332	-0.205552	0.837141	0.912511	ENSG00000171148.14
RNF166	1567.13	-0.0152252	0.0742021	-0.205186	0.837427	0.912674	ENSG00000158717.11
RPL5	1398.79	0.0215921	0.105455	0.204752	0.837766	0.912849	ENSG00000122406.14
MYH9	6361.49	-0.0121546	0.0593983	-0.204629	0.837862	0.912849	ENSG00000100345.23
ETFA	146.233	-0.0117087	0.0574221	-0.203905	0.838428	0.913018	ENSG00000140374.17
ANKRD11	738.881	-0.0130828	0.0641289	-0.204008	0.838347	0.913018	ENSG00000167522.17
TBC1D25	217.461	-0.0151941	0.0744007	-0.20422	0.838181	0.913018	ENSG00000068354.16
WDR45B	140.125	-0.0121114	0.0594955	-0.203568	0.838691	0.913156	ENSG00000141580.16
KDM5D	163.811	-0.018744	0.092277	-0.203128	0.839035	0.913382	ENSG00000012817.16
MYO9B	2284.65	-0.0126461	0.0623182	-0.202928	0.839191	0.913403	ENSG00000099331.14
HGSNAT	339.562	0.0104889	0.0518056	0.202466	0.839552	0.913497	ENSG00000165102.15
F8A1	145.102	0.0214393	0.105801	0.202637	0.839419	0.913497	ENSG00000288722.1
NNT	78.6659	0.0168978	0.0835958	0.202137	0.83981	0.913629	ENSG00000112992.18
CD82	609.336	-0.0136352	0.0676484	-0.20156	0.840261	0.913822	ENSG00000085117.12
MED25	1409.47	0.0200083	0.0992284	0.201639	0.840199	0.913822	ENSG00000104973.19
FERMT3	1946.45	-0.0158486	0.0788041	-0.201114	0.84061	0.913932	ENSG00000149781.14
SPNS3	145.967	-0.0242442	0.12057	-0.20108	0.840636	0.913932	ENSG00000182557.8
LOXL3	69.9066	0.0144226	0.0719848	0.200356	0.841202	0.914004	ENSG00000115318.12
NFRKB	151.703	0.0103029	0.0514628	0.2002	0.841324	0.914004	ENSG00000170322.15
CRACR2A	151.218	-0.0146699	0.0732279	-0.200332	0.841221	0.914004	ENSG00000130038.10
NAA38	155.967	-0.0130866	0.0653944	-0.200119	0.841388	0.914004	ENSG00000183011.14
NA	207.774	0.0177023	0.0881617	0.200793	0.84086	0.914004	ENSG00000244625.7
LILRB4	202.935	0.0226453	0.113305	0.199861	0.841589	0.914074	ENSG00000186818.13
XPC	326.935	-0.0100964	0.0510782	-0.197665	0.843307	0.915642	ENSG00000154767.15
HSPA8	2161.7	0.013776	0.0696355	0.19783	0.843178	0.915642	ENSG00000109971.14
SLC8B1	473.496	-0.0113499	0.0574807	-0.197456	0.843471	0.91567	ENSG00000089060.12
CREB3L2	107.746	-0.0142133	0.0722267	-0.196787	0.843994	0.915941	ENSG00000182158.16
SLC66A2	441.081	0.0177774	0.0902638	0.196949	0.843867	0.915941	ENSG00000122490.19
ZNF131	173.638	-0.0124824	0.063508	-0.196549	0.84418	0.915993	ENSG00000172262.12
SH3BGRL3	9362.75	-0.0209985	0.107483	-0.195366	0.845106	0.916666	ENSG00000142669.15
ACBD6	134.019	0.0120313	0.0620569	0.193875	0.846274	0.916666	ENSG00000230124.8
SEC31A	287.322	0.0100374	0.0517478	0.193968	0.846201	0.916666	ENSG00000138674.17
ADAM19	625.513	0.0158817	0.0819377	0.193826	0.846312	0.916666	ENSG00000135074.16
MICAL1	1759.84	-0.0131388	0.0671832	-0.195567	0.844949	0.916666	ENSG00000135596.18
YWHAG	134.287	-0.0152205	0.0781574	-0.194742	0.845595	0.916666	ENSG00000170027.7
CASP2	224.06	-0.0111726	0.0574184	-0.194583	0.84572	0.916666	ENSG00000106144.20
MFHAS1	91.7831	0.0166271	0.0851736	0.195214	0.845225	0.916666	ENSG00000147324.11
XYLT1	337.984	0.0264398	0.136101	0.194267	0.845967	0.916666	ENSG00000103489.12
CSNK1G2	927.102	-0.0143489	0.0739394	-0.194062	0.846127	0.916666	ENSG00000133275.16
CERS4	202.507	0.0155986	0.0802319	0.194419	0.845847	0.916666	ENSG00000090661.12
SELENBP1	551.338	-0.0457425	0.236274	-0.193599	0.84649	0.91671	ENSG00000143416.21
MTOR	179.991	-0.011542	0.0599036	-0.192675	0.847213	0.917196	ENSG00000198793.14
PCGF1	76.7035	-0.0154127	0.0799536	-0.192771	0.847138	0.917196	ENSG00000115289.14
HLA-A	24056.9	-0.0151089	0.0787184	-0.191936	0.847792	0.917674	ENSG00000206503.14
GFI1B	142.032	0.0258782	0.135536	0.190933	0.848578	0.918265	ENSG00000165702.15
GLUD1	217.395	-0.0109187	0.0572523	-0.190712	0.848751	0.918265	ENSG00000148672.10
DGCR2	1059.69	0.0116132	0.0608874	0.190733	0.848735	0.918265	ENSG00000070413.20
IGLV2-14	138.403	-0.0313873	0.164748	-0.190517	0.848904	0.918281	ENSG00000211666.2
INTS3	659.097	-0.0107925	0.0567814	-0.190072	0.849253	0.91851	ENSG00000143624.14
PLEKHM1	659.33	0.0123316	0.0649553	0.189848	0.849428	0.91855	ENSG00000225190.12
H2AJ	116.34	0.0217255	0.114638	0.189514	0.84969	0.918684	ENSG00000246705.5
SH3BP5-AS1	112.737	-0.0126887	0.0673255	-0.188468	0.85051	0.919276	ENSG00000224660.2
OPRL1	170.362	-0.0146226	0.0775882	-0.188464	0.850513	0.919276	ENSG00000125510.18
SHLD1	98.6958	0.0160776	0.0855866	0.187851	0.850993	0.919646	ENSG00000171984.15
BRK1	595.417	0.0125983	0.0671471	0.187622	0.851173	0.919655	ENSG00000254999.4
TRGC2	181.259	-0.0284492	0.151738	-0.187489	0.851277	0.919655	ENSG00000227191.8
ZSWIM8	648.87	-0.0116138	0.0622324	-0.18662	0.851959	0.920243	ENSG00000214655.11
IQCE	151.664	-0.0125767	0.0675057	-0.186305	0.852205	0.920273	ENSG00000106012.18
CLNS1A	137.169	0.0128758	0.0691476	0.186207	0.852283	0.920273	ENSG00000074201.9
CBFA2T2	163.066	-0.0150649	0.0809702	-0.186055	0.852401	0.920273	ENSG00000078699.22
RABIF	78.1406	0.0109126	0.0587644	0.185701	0.85268	0.920346	ENSG00000183155.5
TM7SF3	113.96	-0.0104068	0.0560659	-0.185617	0.852745	0.920346	ENSG00000064115.11
GIMAP8	327.525	0.00940228	0.050795	0.185103	0.853149	0.920484	ENSG00000171115.4
SAMHD1	1248.14	-0.00862563	0.0465911	-0.185135	0.853123	0.920484	ENSG00000101347.11
TBC1D22A	851.557	-0.0175176	0.0949042	-0.184582	0.853557	0.920776	ENSG00000054611.14
PRKD2	1477.44	-0.0137858	0.0748381	-0.184208	0.85385	0.920943	ENSG00000105287.13
SMURF1	140.566	0.0136282	0.0742414	0.183566	0.854354	0.921338	ENSG00000198742.10
CALM3	1839.07	0.0126434	0.0692749	0.18251	0.855183	0.921961	ENSG00000160014.17
ATXN10	156.951	-0.012393	0.067915	-0.182478	0.855208	0.921961	ENSG00000130638.17
COMMD1	89.509	0.0177655	0.097657	0.181918	0.855647	0.922285	ENSG00000173163.11
EPB42	108.038	-0.0380205	0.209816	-0.181208	0.856204	0.922438	ENSG00000166947.15
TP53BP1	109.037	0.0107257	0.0591401	0.18136	0.856085	0.922438	ENSG00000067369.14
COX2	22110.4	0.0210139	0.115954	0.181226	0.85619	0.922438	ENSG00000198712.1
FBRS	1044.79	-0.0130394	0.0721098	-0.180828	0.856503	0.922611	ENSG00000156860.16
C1orf162	1037.63	0.0132914	0.0739144	0.179822	0.857293	0.922687	ENSG00000143110.12
SPTBN1	212.606	-0.0156565	0.0870156	-0.179928	0.857209	0.922687	ENSG00000115306.16
SRA1	329.339	-0.0139122	0.0773292	-0.179908	0.857225	0.922687	ENSG00000213523.12
CHCHD2	532.343	0.0141081	0.0785312	0.17965	0.857427	0.922687	ENSG00000106153.13
NA	155.152	-0.0210785	0.117426	-0.179505	0.857541	0.922687	ENSG00000211829.9
NDUFB7	321.305	-0.0162268	0.0902965	-0.179706	0.857383	0.922687	ENSG00000099795.7
POP4	105.584	0.012069	0.067015	0.180095	0.857078	0.922687	ENSG00000105171.10
TRPM2	189.262	-0.0161674	0.0902429	-0.179154	0.857816	0.922834	ENSG00000142185.18
HSPA9	226.898	-0.0118906	0.0664595	-0.178915	0.858005	0.922888	ENSG00000113013.16
GPSM3	4471.43	0.0156132	0.0878333	0.17776	0.858912	0.923714	ENSG00000213654.10
CAMK2D	99.3856	-0.022988	0.130415	-0.176269	0.860083	0.924676	ENSG00000145349.20
ELOB	682.754	0.0190858	0.108175	0.176435	0.859952	0.924676	ENSG00000103363.16
CLCN6	107.48	-0.00955727	0.0543817	-0.175744	0.860495	0.924757	ENSG00000011021.23
RAB29	147.274	-0.0124491	0.0709576	-0.175444	0.860731	0.924757	ENSG00000117280.13
MFSD14CP	124.528	0.0129797	0.0738581	0.175738	0.8605	0.924757	ENSG00000290770.1
FAH	76.7936	0.0175966	0.100385	0.175291	0.860851	0.924757	ENSG00000103876.14
PRKACA	1003.25	0.0134523	0.0767104	0.175364	0.860793	0.924757	ENSG00000072062.16
KHDC4	118.337	0.0138579	0.0796643	0.173954	0.861902	0.925366	ENSG00000132680.11
ARHGAP30	3816.62	-0.00900654	0.0516631	-0.174332	0.861605	0.925366	ENSG00000186517.14
DOCK10	329.139	0.0185884	0.107249	0.173321	0.862399	0.925366	ENSG00000135905.21
LST1	3198.83	0.0153722	0.0886507	0.173402	0.862335	0.925366	ENSG00000204482.11
DPYSL2	174.45	-0.0108731	0.0626542	-0.173541	0.862226	0.925366	ENSG00000092964.18
TPP1	127.932	-0.013877	0.0798477	-0.173793	0.862028	0.925366	ENSG00000166340.18
PER1	169.441	-0.0181033	0.104656	-0.17298	0.862667	0.925366	ENSG00000179094.16
IER2	1168.21	-0.0153312	0.0883736	-0.173482	0.862273	0.925366	ENSG00000160888.7
IGLC3	387.248	0.0400488	0.231378	0.173088	0.862582	0.925366	ENSG00000211679.2
WASH8P	344.967	0.0244687	0.141869	0.172474	0.863065	0.925644	ENSG00000226210.3
FAF2	127.394	0.00980959	0.0569891	0.172131	0.863335	0.925687	ENSG00000113194.13
IST1	815.82	-0.00711843	0.0413695	-0.17207	0.863383	0.925687	ENSG00000182149.21
DHX9	359.428	-0.00916021	0.0532982	-0.171867	0.863542	0.925709	ENSG00000135829.17
MPST	171.431	-0.0176073	0.102951	-0.171026	0.864204	0.92627	ENSG00000128309.17
TADA2B	225.817	-0.00795944	0.0466186	-0.170735	0.864432	0.926366	ENSG00000173011.12
PLIN2	168.318	-0.012112	0.0710506	-0.17047	0.864641	0.926441	ENSG00000147872.10
TBC1D22B	94.8208	-0.0131766	0.0775071	-0.170005	0.865006	0.926683	ENSG00000065491.8
RPRD2	189.161	-0.0109592	0.0647339	-0.169296	0.865564	0.926983	ENSG00000163125.16
CARS2	819.087	-0.00937986	0.0553512	-0.169461	0.865434	0.926983	ENSG00000134905.17
PARP10	1145.26	-0.0186978	0.11118	-0.168176	0.866445	0.927778	ENSG00000178685.14
PAFAH2	88.7619	-0.0105896	0.0630688	-0.167906	0.866657	0.927793	ENSG00000158006.14
KLHDC8B	129.165	0.0205812	0.122779	0.167628	0.866876	0.927793	ENSG00000185909.15
PSMD7	200.824	-0.00935458	0.0557671	-0.167744	0.866785	0.927793	ENSG00000103035.11
VRK3	555.451	0.00963018	0.0575125	0.167445	0.86702	0.927798	ENSG00000105053.11
ACACB	90.0705	-0.0118232	0.0712977	-0.165828	0.868292	0.928712	ENSG00000076555.16
CDC16	197.357	0.0112217	0.0676131	0.165969	0.868181	0.928712	ENSG00000130177.16
SYNGR1	76.857	-0.0168011	0.101248	-0.16594	0.868204	0.928712	ENSG00000100321.15
PDSS2	83.6661	0.0225164	0.136099	0.165441	0.868597	0.928889	ENSG00000164494.12
ANPEP	2946.32	-0.0175381	0.106381	-0.164861	0.869053	0.929228	ENSG00000166825.15
WRAP73	174.736	-0.00911163	0.0553796	-0.16453	0.869314	0.929328	ENSG00000116213.16
ZC3H3	412.579	-0.013004	0.0791308	-0.164336	0.869467	0.929328	ENSG00000014164.7
RPS13	1459.03	-0.0140214	0.0853863	-0.164212	0.869564	0.929328	ENSG00000110700.7
LRIG1	73.3208	0.0176516	0.108009	0.163428	0.870182	0.929839	ENSG00000144749.14
EZH1	764.419	0.00694946	0.0429526	0.161794	0.871468	0.930915	ENSG00000108799.13
OLIG1	92.7745	-0.0221238	0.136611	-0.161947	0.871347	0.930915	ENSG00000184221.13
UBA2	91.0726	-0.014055	0.0873439	-0.160916	0.87216	0.931504	ENSG00000126261.13
ADCK1	86.714	0.0140799	0.0883863	0.1593	0.873432	0.932565	ENSG00000063761.16
GOSR1	99.0406	-0.00847765	0.0532082	-0.15933	0.873409	0.932565	ENSG00000108587.16
SLC38A1	225.296	0.0187903	0.118295	0.158843	0.873793	0.932651	ENSG00000111371.16
RIN3	2083.38	0.0115739	0.0728549	0.158862	0.873778	0.932651	ENSG00000100599.16
ATP6V1F	394.114	-0.01279	0.0809277	-0.158043	0.874423	0.933026	ENSG00000128524.5
TMEM273	178.207	0.0158193	0.100076	0.158072	0.8744	0.933026	ENSG00000204161.14
CYTH4	3844.99	-0.0116247	0.0736763	-0.157781	0.87463	0.933097	ENSG00000100055.21
RPL9	1671.44	-0.0185571	0.11784	-0.157478	0.874868	0.933202	ENSG00000163682.17
GARRE1	101.056	-0.0137618	0.0875169	-0.157247	0.87505	0.933247	ENSG00000166398.14
TMCO6	137.765	0.00979848	0.0625405	0.156674	0.875502	0.933579	ENSG00000113119.13
SERGEF	99.556	-0.0147777	0.0945737	-0.156256	0.875831	0.933782	ENSG00000129158.11
MED11	89.3348	0.0085224	0.0546918	0.155826	0.87617	0.933993	ENSG00000161920.11
LIX1L	164.795	-0.00889743	0.0571665	-0.155641	0.876316	0.934	ENSG00000271601.4
REPS1	148.239	-0.00968619	0.0623788	-0.15528	0.8766	0.934094	ENSG00000135597.19
C11orf58	140.325	0.0137952	0.0890658	0.154888	0.876909	0.934094	ENSG00000110696.10
TSC22D1	100.939	0.0130115	0.0840442	0.154818	0.876965	0.934094	ENSG00000102804.15
CHMP2A	1029.08	-0.0146194	0.0944156	-0.154841	0.876947	0.934094	ENSG00000130724.10
GOLGA8B	73.566	-0.0241626	0.156348	-0.154543	0.877181	0.934176	ENSG00000215252.12
CD86	174.6	0.0122819	0.0796604	0.154178	0.87747	0.934184	ENSG00000114013.16
TCF12	124.436	0.0211917	0.137392	0.154242	0.877419	0.934184	ENSG00000140262.18
RPL32	3292.75	0.0134509	0.0877454	0.153294	0.878166	0.934777	ENSG00000144713.13
LMO4	80.7565	0.0103486	0.0677184	0.152817	0.878542	0.935028	ENSG00000143013.13
DAP	413.589	0.00791811	0.0519934	0.152291	0.878958	0.935321	ENSG00000112977.16
JMJD6	174.817	-0.00825438	0.0543477	-0.151881	0.879281	0.935516	ENSG00000070495.15
LOC124900372	337.22	0.0106904	0.0706223	0.151374	0.879681	0.935792	ENSG00000261971.9
DDI2	72.0932	-0.0118454	0.0785043	-0.150889	0.880063	0.935862	ENSG00000197312.12
MRPL44	84.5544	0.00894909	0.0593609	0.150757	0.880167	0.935862	ENSG00000135900.4
GMPR	249.217	0.0285179	0.188761	0.151079	0.879913	0.935862	ENSG00000137198.10
NCK2	325.628	0.0136292	0.0907437	0.150194	0.880612	0.936185	ENSG00000071051.14
ZC3H12A	194.627	-0.00892591	0.0595839	-0.149804	0.880919	0.936363	ENSG00000163874.11
FUT8	72.1015	-0.0197433	0.131988	-0.149584	0.881093	0.936398	ENSG00000033170.17
LINC00847	96.0449	0.0090415	0.0608672	0.148545	0.881913	0.936673	ENSG00000245060.8
LGALS3BP	260.461	0.0184203	0.123966	0.148592	0.881876	0.936673	ENSG00000108679.13
MVB12A	163.923	-0.0131013	0.0880346	-0.148819	0.881696	0.936673	ENSG00000141971.13
ARSA	823.326	-0.0125539	0.0844088	-0.148727	0.881769	0.936673	ENSG00000100299.18
MAP2K3	1686.03	0.0123943	0.0837802	0.147938	0.882392	0.937032	ENSG00000034152.19
HOOK2	94.5052	0.0107439	0.0730201	0.147137	0.883024	0.937554	ENSG00000095066.12
PPP1R8	89.1067	-0.0105395	0.0723273	-0.14572	0.884142	0.938143	ENSG00000117751.18
TRAK1	212.704	0.0118015	0.081237	0.145272	0.884496	0.938143	ENSG00000182606.17
AGPAT1	522.898	-0.0107736	0.0740894	-0.145413	0.884385	0.938143	ENSG00000204310.13
SNX29	309.996	-0.0166415	0.114457	-0.145395	0.884399	0.938143	ENSG00000048471.14
NPIPB4	97.6267	-0.0112749	0.0775321	-0.145423	0.884377	0.938143	ENSG00000185864.18
CAMKK1	204.311	-0.0128535	0.0879686	-0.146115	0.883831	0.938143	ENSG00000004660.15
RNF135	205.845	0.00866431	0.0597499	0.14501	0.884703	0.938143	ENSG00000181481.14
CSNK1D	1251.53	-0.008183	0.0564252	-0.145024	0.884692	0.938143	ENSG00000141551.15
GZMA	293.4	-0.0173999	0.120154	-0.144814	0.884858	0.938158	ENSG00000145649.8
MRFAP1	400.848	-0.0090729	0.0628004	-0.144472	0.885128	0.938295	ENSG00000179010.16
ARSD	101.574	0.0103642	0.0719098	0.144128	0.8854	0.938433	ENSG00000006756.16
OTUD5	932.251	0.00806089	0.056138	0.143591	0.885824	0.938734	ENSG00000068308.15
TMEM120A	499.262	-0.0132147	0.0922676	-0.143222	0.886115	0.938744	ENSG00000189077.11
XPNPEP1	176.333	0.00686538	0.0479102	0.143297	0.886056	0.938744	ENSG00000108039.18
FAM117B	94.3803	-0.0156587	0.109687	-0.142758	0.886482	0.938984	ENSG00000138439.12
FCER1A	76.3908	0.0203055	0.142779	0.142217	0.886909	0.939121	ENSG00000179639.11
SRI	163.853	0.00820102	0.0577833	0.141927	0.887137	0.939121	ENSG00000075142.14
PSMC2	114.442	0.0116445	0.0819048	0.142171	0.886945	0.939121	ENSG00000161057.13
GRIPAP1	461.419	0.00699629	0.049311	0.141881	0.887174	0.939121	ENSG00000068400.14
DNAJB12	397.086	-0.00869995	0.0616781	-0.141054	0.887827	0.939514	ENSG00000148719.16
SNRPA1	76.2694	-0.0108385	0.0767798	-0.141163	0.887741	0.939514	ENSG00000131876.18
COX3	21918.3	0.0149153	0.10619	0.140459	0.888297	0.939862	ENSG00000198938.2
RPS6	3427.59	-0.0138112	0.0985265	-0.140178	0.88852	0.939948	ENSG00000137154.13
COX5B	410.072	-0.0135638	0.096896	-0.139983	0.888673	0.939962	ENSG00000135940.7
PML	600.762	0.013727	0.0983413	0.139585	0.888988	0.940044	ENSG00000140464.20
BST2	715.096	0.0153888	0.110292	0.139528	0.889033	0.940044	ENSG00000130303.14
RNPEP	654.096	-0.011387	0.0817828	-0.139235	0.889265	0.94014	ENSG00000176393.11
PLK3	188.794	-0.00946491	0.0682267	-0.138727	0.889666	0.940227	ENSG00000173846.13
TRIM14	391.719	0.00746523	0.0538497	0.138631	0.889742	0.940227	ENSG00000106785.15
ZMAT5	176.986	-0.0107758	0.0777495	-0.138596	0.889769	0.940227	ENSG00000100319.13
CD52	1542.94	-0.0128004	0.0926967	-0.138089	0.89017	0.940444	ENSG00000169442.9
ND2	15606.7	0.0164744	0.119397	0.13798	0.890256	0.940444	ENSG00000198763.3
CMTM7	510.532	-0.00757754	0.0550586	-0.137627	0.890535	0.940547	ENSG00000153551.14
MIR3667HG	278.028	0.0173183	0.125952	0.137499	0.890636	0.940547	ENSG00000188511.14
DGAT1	654.153	-0.0111599	0.0821681	-0.135817	0.891966	0.941802	ENSG00000185000.12
TMSB10	4178.94	-0.0113296	0.0840451	-0.134804	0.892767	0.942221	ENSG00000034510.6
NSUN2	156.967	0.00884348	0.0656148	0.134779	0.892787	0.942221	ENSG00000037474.15
CSE1L	109.071	0.0101551	0.0753021	0.134858	0.892724	0.942221	ENSG00000124207.17
KMT5A	79.6524	0.00772559	0.0575296	0.134289	0.893174	0.942481	ENSG00000183955.14
SIGLEC7	284.725	0.0106668	0.0796817	0.133867	0.893508	0.942684	ENSG00000168995.13
ABCC1	292.94	0.00943064	0.0705863	0.133604	0.893715	0.942693	ENSG00000103222.20
PLD2	153.569	0.0102455	0.0767457	0.133499	0.893799	0.942693	ENSG00000129219.14
ACAA1	804.876	0.00781731	0.058707	0.133158	0.894068	0.942828	ENSG00000060971.19
EXT2	118.973	0.00823082	0.0619487	0.132865	0.8943	0.942923	ENSG00000151348.16
TUBA4A	1585.5	0.0123528	0.0942763	0.131027	0.895754	0.943629	ENSG00000127824.15
SP140L	240.861	-0.00595463	0.0455987	-0.130588	0.896101	0.943629	ENSG00000185404.17
FCHSD1	576.072	-0.00721269	0.0551423	-0.130801	0.895932	0.943629	ENSG00000197948.11
CDKAL1	119.99	-0.0185036	0.141318	-0.130936	0.895826	0.943629	ENSG00000145996.11
DAGLB	264.253	-0.00807993	0.0614843	-0.131415	0.895447	0.943629	ENSG00000164535.15
CASTOR3P	188.43	0.00781701	0.0598052	0.130708	0.896006	0.943629	ENSG00000291122.1
KLF12	225.785	0.0203279	0.155338	0.130862	0.895885	0.943629	ENSG00000118922.19
RABEP1	167.483	-0.0106313	0.0808664	-0.131467	0.895406	0.943629	ENSG00000029725.17
TSHZ2	143.857	-0.0252646	0.194217	-0.130084	0.8965	0.9439	ENSG00000182463.16
ACLY	308.039	-0.0053799	0.0414979	-0.129643	0.896849	0.944119	ENSG00000131473.17
LEF1	388.424	0.013864	0.107339	0.129161	0.897231	0.944371	ENSG00000138795.10
MAP3K4	102.696	-0.0093527	0.0726529	-0.128731	0.89757	0.944554	ENSG00000085511.20
ABCD1	250.166	-0.0119621	0.0930294	-0.128584	0.897687	0.944554	ENSG00000101986.12
ST13	463.591	0.00898376	0.0700664	0.128218	0.897977	0.944709	ENSG00000100380.15
COPB1	203.844	0.0100259	0.0785505	0.127636	0.898437	0.944746	ENSG00000129083.13
TRIR	891.945	-0.00929	0.0727457	-0.127705	0.898382	0.944746	ENSG00000123144.11
MIRLET7BHG	138.585	-0.0122828	0.0961951	-0.127687	0.898397	0.944746	ENSG00000197182.16
ASCC2	1050.87	0.0158999	0.12493	0.127271	0.898726	0.944902	ENSG00000100325.15
CENATAC	241.419	-0.0071381	0.0563079	-0.126769	0.899123	0.94517	ENSG00000186166.9
NRBP1	675.929	-0.00623608	0.049702	-0.125469	0.900152	0.946094	ENSG00000115216.14
TAF3	87.0274	0.0142265	0.113701	0.125122	0.900427	0.946094	ENSG00000165632.9
FMNL1-DT	654.194	0.00676194	0.0539849	0.125256	0.900321	0.946094	ENSG00000267121.7
NA	133.022	0.0124329	0.0995285	0.124918	0.900589	0.946115	ENSG00000230587.5
NUP205	105.934	-0.00843131	0.0677439	-0.124459	0.900952	0.946347	ENSG00000155561.15
STAB1	811.119	0.0132086	0.107252	0.123155	0.901985	0.947157	ENSG00000010327.10
MDN1	138.673	0.0116852	0.0949923	0.123012	0.902097	0.947157	ENSG00000112159.13
ZC3H4	205.573	0.00594043	0.0483171	0.122947	0.902149	0.947157	ENSG00000130749.10
PSME2	622.445	0.00965219	0.0791631	0.121928	0.902956	0.947855	ENSG00000100911.16
JUND	856.519	0.0140929	0.116185	0.121297	0.903456	0.94823	ENSG00000130522.6
HEATR5B	120.915	0.0103539	0.0856205	0.120927	0.903749	0.948389	ENSG00000008869.12
TRIM27	604.243	0.00649736	0.0538633	0.120627	0.903987	0.948458	ENSG00000204713.11
MOAP1	77.1264	-0.00861271	0.0715083	-0.120444	0.904132	0.948458	ENSG00000165943.5
DDX42	267.996	0.00582132	0.048388	0.120305	0.904241	0.948458	ENSG00000198231.14
YIPF3	1049.42	0.00944444	0.0791805	0.119277	0.905056	0.949014	ENSG00000137207.12
SLC19A1	1304.16	-0.0113923	0.0955022	-0.119288	0.905047	0.949014	ENSG00000173638.19
KCNQ1	609.265	0.00992382	0.0835173	0.118823	0.905415	0.949242	ENSG00000053918.18
CREBL2	92.8184	0.00847054	0.0715432	0.118398	0.905753	0.949446	ENSG00000111269.3
NUCKS1	167.931	-0.00890542	0.0758289	-0.117441	0.906511	0.949644	ENSG00000069275.13
ARF1	1872.93	0.00688634	0.0585501	0.117614	0.906373	0.949644	ENSG00000143761.17
VAV1	1458.99	-0.00645677	0.0548656	-0.117683	0.906319	0.949644	ENSG00000141968.8
IGLV8-61	79.9793	0.123827	1.05036	0.11789	0.906155	0.949644	ENSG00000211638.2
RPS11	6618.89	-0.00963776	0.0821916	-0.11726	0.906654	0.949645	ENSG00000142534.7
BSG	3032.48	0.0134044	0.114731	0.116833	0.906992	0.94985	ENSG00000172270.22
HEXIM1	131.785	0.0072444	0.0621381	0.116586	0.907189	0.949907	ENSG00000186834.4
WWOX	221.501	0.0180487	0.155492	0.116075	0.907593	0.950181	ENSG00000186153.18
GLT8D1	83.1117	0.00831625	0.0722314	0.115134	0.908339	0.950452	ENSG00000016864.19
NA	98.5177	0.0134584	0.116796	0.11523	0.908263	0.950452	ENSG00000233695.2
ZFP90	94.3222	-0.00772444	0.0671846	-0.114973	0.908466	0.950452	ENSG00000184939.16
SETBP1	74.2447	0.0180844	0.157135	0.115088	0.908375	0.950452	ENSG00000152217.20
DNASE1L1	243.947	0.0065645	0.0571576	0.114849	0.908565	0.950452	ENSG00000013563.14
GLB1	408.607	0.00439984	0.0383948	0.114595	0.908766	0.950514	ENSG00000170266.16
UTP3	78.1887	-0.00808929	0.0709061	-0.114085	0.909171	0.950788	ENSG00000132467.4
CBLB	159.149	0.0110348	0.0971434	0.113593	0.909561	0.950836	ENSG00000114423.23
SCML4	300.996	0.00867241	0.0764176	0.113487	0.909644	0.950836	ENSG00000146285.14
UQCRFS1	146.288	0.00817982	0.0720408	0.113544	0.909599	0.950836	ENSG00000169021.6
ELAPOR1	576.607	-0.0202426	0.179001	-0.113087	0.909962	0.950999	ENSG00000116299.17
GFOD1	83.1969	0.0124381	0.110138	0.112931	0.910085	0.950999	ENSG00000145990.11
NDUFS1	122.7	-0.00585746	0.0526835	-0.111182	0.911472	0.952028	ENSG00000023228.14
EEF1B2	579.425	0.0136042	0.122397	0.111149	0.911498	0.952028	ENSG00000114942.14
NARS1	152.382	0.00788686	0.070905	0.111231	0.911433	0.952028	ENSG00000134440.12
SHARPIN	743.791	-0.013955	0.126025	-0.110732	0.911828	0.952224	ENSG00000179526.17
ACTN4	1363.06	-0.00706176	0.0639512	-0.110424	0.912073	0.95233	ENSG00000130402.14
TTLL4	213.455	-0.00832709	0.0756146	-0.110125	0.91231	0.952429	ENSG00000135912.11
CTSB	2356.94	0.00819932	0.0748128	0.109598	0.912728	0.952716	ENSG00000164733.22
TTC39C	263.909	-0.00938902	0.0858746	-0.109334	0.912937	0.952786	ENSG00000168234.13
CBX4	123.515	-0.00849869	0.0779496	-0.109028	0.91318	0.95289	ENSG00000141582.15
VOPP1	419.722	0.00564596	0.0520261	0.108522	0.913582	0.95316	ENSG00000154978.13
LINC03009	83.6212	-0.0146562	0.136254	-0.107565	0.914341	0.953746	ENSG00000290873.1
LINC01550	132.5	0.0101952	0.0948804	0.107454	0.914429	0.953746	ENSG00000246223.10
HLX	111.686	-0.0134131	0.125853	-0.106578	0.915124	0.954321	ENSG00000136630.13
SLC15A3	842.786	0.0100767	0.0950247	0.106043	0.915548	0.954614	ENSG00000110446.12
WASHC2A	176.955	0.00573192	0.0542405	0.105676	0.915839	0.954769	ENSG00000099290.17
DPF2	517.496	-0.00639917	0.0616389	-0.103817	0.917315	0.956157	ENSG00000133884.11
RER1	692.257	0.00350309	0.0341236	0.102659	0.918234	0.956517	ENSG00000157916.20
HS1BP3	308.739	-0.00690642	0.0672403	-0.102712	0.918191	0.956517	ENSG00000118960.13
PSMB3	789.808	0.00889029	0.086246	0.103081	0.917899	0.956517	ENSG00000277791.5
IKBKG	94.3852	0.00799795	0.0778807	0.102695	0.918205	0.956517	ENSG00000269335.7
CCDC6	80.4395	-0.00842534	0.0829596	-0.10156	0.919106	0.956829	ENSG00000108091.11
SLC11A2	81.6851	0.00659486	0.0648871	0.101636	0.919046	0.956829	ENSG00000110911.17
YWHAE	559.848	-0.00490649	0.0481914	-0.101813	0.918905	0.956829	ENSG00000108953.17
SLFN13	86.7744	0.00859082	0.0843069	0.101899	0.918837	0.956829	ENSG00000154760.14
FNBP4	222.92	0.00825843	0.0817496	0.101021	0.919534	0.956975	ENSG00000109920.13
GATA1	198.099	-0.0166496	0.164728	-0.101073	0.919492	0.956975	ENSG00000102145.16
HSPD1	161.105	-0.00905968	0.0898934	-0.100782	0.919723	0.957023	ENSG00000144381.18
TSC22D4	1626.34	0.0078655	0.0781946	0.100589	0.919877	0.957034	ENSG00000166925.9
NRDE2	104.609	0.00439226	0.0438555	0.100153	0.920223	0.957095	ENSG00000119720.18
LINC01278	111.872	-0.00789057	0.07868	-0.100287	0.920117	0.957095	ENSG00000235437.10
SLC25A20	129.181	-0.00734803	0.0735339	-0.0999271	0.920402	0.957132	ENSG00000178537.10
TNFRSF1B	5385.72	0.00688523	0.0690469	0.0997182	0.920568	0.957155	ENSG00000028137.19
CYTH1	1846.98	-0.00426773	0.0431179	-0.0989782	0.921156	0.957617	ENSG00000108669.17
FAM89B	85.1405	-0.00947845	0.0961161	-0.0986146	0.921444	0.957744	ENSG00000176973.8
KLRD1	252.296	0.00954966	0.0969872	0.0984631	0.921565	0.957744	ENSG00000134539.17
ARID5A	677.623	0.00824795	0.0844521	0.0976642	0.922199	0.958254	ENSG00000196843.17
SLC20A2	108.939	0.00688946	0.0708213	0.0972795	0.922504	0.958422	ENSG00000168575.10
CTSH	745.634	-0.00766046	0.0791042	-0.0968401	0.922853	0.958635	ENSG00000103811.18
RAB1B	1912.34	0.00816427	0.0849054	0.0961573	0.923396	0.959049	ENSG00000174903.16
KLC1	512.033	-0.00483464	0.0507715	-0.0952234	0.924137	0.959521	ENSG00000126214.22
ATP6V0D1-DT	104.136	0.00774769	0.0813357	0.0952557	0.924112	0.959521	ENSG00000270049.4
PRDX5	870.136	0.0113936	0.120346	0.0946737	0.924574	0.959825	ENSG00000126432.14
ARPC5L	121.91	0.00680165	0.0723625	0.0939942	0.925114	0.959937	ENSG00000136950.13
RORA	143.806	-0.0141449	0.150004	-0.0942964	0.924874	0.959937	ENSG00000069667.16
GFOD2	127.886	0.0057512	0.0611455	0.0940576	0.925063	0.959937	ENSG00000141098.13
UPP1	459.5	0.00607579	0.0648638	0.09367	0.925371	0.960055	ENSG00000183696.14
GNB2	2619.61	0.00846577	0.0908671	0.0931665	0.925771	0.96032	ENSG00000172354.10
IRF2BPL	128.54	-0.00949874	0.102537	-0.092637	0.926192	0.960607	ENSG00000119669.5
KMT2A	224.457	0.00614692	0.0667943	0.0920277	0.926676	0.96096	ENSG00000118058.24
RPS6KA1	2559.43	0.00625091	0.0681446	0.0917302	0.926912	0.961056	ENSG00000117676.14
CAPG	770.667	-0.00932876	0.102602	-0.090922	0.927555	0.961572	ENSG00000042493.16
AKT3	148.127	0.0112166	0.124173	0.0903304	0.928025	0.961656	ENSG00000117020.19
TRIM4	122.314	0.0052045	0.0576511	0.0902759	0.928068	0.961656	ENSG00000146833.16
CHFR	322.195	-0.0046319	0.0512384	-0.090399	0.92797	0.961656	ENSG00000072609.18
RPIA	107.034	-0.00697807	0.0776784	-0.0898328	0.92842	0.961871	ENSG00000153574.9
APBB3	222.252	0.00526098	0.0589704	0.089214	0.928912	0.962232	ENSG00000113108.20
USP48	214.102	-0.0071044	0.0805281	-0.0882227	0.9297	0.962784	ENSG00000090686.16
TOMM7	269.35	0.0111947	0.126954	0.0881794	0.929734	0.962784	ENSG00000196683.12
FBXO6	112.525	-0.00814449	0.0937465	-0.0868778	0.930769	0.963043	ENSG00000116663.11
PTPN4	136.433	0.00896082	0.104048	0.0861217	0.93137	0.963043	ENSG00000088179.9
HEBP1	95.4637	0.00689353	0.0789405	0.0873257	0.930413	0.963043	ENSG00000013583.10
ACAD10	123.339	-0.00399086	0.0462537	-0.0862821	0.931242	0.963043	ENSG00000111271.15
ATXN3	101.959	-0.00505321	0.0582093	-0.0868109	0.930822	0.963043	ENSG00000066427.25
HMG20A	75.3224	0.00684406	0.0793747	0.0862246	0.931288	0.963043	ENSG00000140382.15
UBB	6341.87	-0.0121451	0.140951	-0.0861653	0.931335	0.963043	ENSG00000170315.14
MLLT1	541.905	-0.00652574	0.0745752	-0.0875055	0.93027	0.963043	ENSG00000130382.9
DNM2	1850.71	-0.0045729	0.0531433	-0.0860485	0.931428	0.963043	ENSG00000079805.19
MMGT1	73.541	-0.00719414	0.0834734	-0.0861849	0.931319	0.963043	ENSG00000169446.6
S1PR4	2064.95	-0.00984908	0.116019	-0.0848921	0.932347	0.963844	ENSG00000125910.6
SLC22A18	350.919	0.00948472	0.112074	0.0846291	0.932556	0.963911	ENSG00000110628.16
POGK	148.3	-0.00510696	0.0611548	-0.0835087	0.933447	0.964234	ENSG00000143157.12
RAP2B	134.402	0.00579434	0.0693132	0.0835965	0.933377	0.964234	ENSG00000181467.5
COX6C	88.8411	-0.00900363	0.107482	-0.0837691	0.93324	0.964234	ENSG00000164919.11
TRAF3	220.069	-0.00687672	0.0818453	-0.0840209	0.93304	0.964234	ENSG00000131323.17
CDKN1A	174.883	0.00881157	0.107046	0.0823157	0.934396	0.964915	ENSG00000124762.14
KIF3B	82.587	-0.00465288	0.0564761	-0.0823867	0.934339	0.964915	ENSG00000101350.8
STX10	856.302	0.00700721	0.0857385	0.0817277	0.934863	0.965249	ENSG00000104915.15
PARP15	144.636	-0.00880519	0.108202	-0.0813774	0.935142	0.965387	ENSG00000173200.13
CRTAP	512.247	-0.00495667	0.0619676	-0.0799881	0.936247	0.965538	ENSG00000170275.15
ARF5	717.936	0.00539952	0.0674477	0.080055	0.936194	0.965538	ENSG00000004059.11
ZER1	826.561	0.00681063	0.0852274	0.0799112	0.936308	0.965538	ENSG00000160445.11
CRAT	163.743	0.00959823	0.119366	0.0804099	0.935911	0.965538	ENSG00000095321.18
INPPL1	785.654	-0.00489329	0.0605105	-0.0808667	0.935548	0.965538	ENSG00000165458.15
NA	81.6638	-0.00710992	0.0892316	-0.0796794	0.936492	0.965538	ENSG00000276136.1
VPS37B	480.969	-0.00574362	0.0721197	-0.0796401	0.936524	0.965538	ENSG00000139722.7
WWP2	1002.59	0.00499469	0.0627827	0.0795553	0.936591	0.965538	ENSG00000198373.13
GALNS	403.571	-0.00573587	0.0719877	-0.0796784	0.936493	0.965538	ENSG00000141012.13
GTF2I	74.2245	0.0076102	0.0970633	0.0784045	0.937506	0.966333	ENSG00000263001.8
CAPZB	2484.84	0.00404067	0.0517195	0.0781267	0.937727	0.966358	ENSG00000077549.19
TMBIM1	694.428	0.00424899	0.0544678	0.0780093	0.937821	0.966358	ENSG00000135926.15
PFDN6	79.1621	-0.00646664	0.0850576	-0.0760266	0.939398	0.967834	ENSG00000204220.12
MSRB2	127.908	-0.00758813	0.101026	-0.0751108	0.940127	0.968285	ENSG00000148450.13
OS9	2522.25	0.00527404	0.0702016	0.075127	0.940114	0.968285	ENSG00000135506.17
CHD9	85.8125	0.0105585	0.14101	0.0748772	0.940312	0.968327	ENSG00000177200.18
RAB44	113.982	-0.00706988	0.0953592	-0.0741395	0.940899	0.968782	ENSG00000255587.9
NDUFA6	82.6452	0.00650661	0.0880609	0.0738876	0.9411	0.968839	ENSG00000184983.11
MDH1	133.34	0.00705393	0.0960749	0.0734212	0.941471	0.969042	ENSG00000014641.21
H2BC12	161.413	-0.00844467	0.115248	-0.0732742	0.941588	0.969042	ENSG00000197903.8
KIAA2013	657.24	0.0054235	0.0745234	0.0727758	0.941985	0.969152	ENSG00000116685.16
PMM2	229.715	-0.0052024	0.071409	-0.0728536	0.941923	0.969152	ENSG00000140650.13
BCOR	92.995	0.00574612	0.0791705	0.072579	0.942141	0.969163	ENSG00000183337.18
RCSD1	1224.41	-0.00334778	0.0477821	-0.0700635	0.944143	0.96928	ENSG00000198771.11
RALGPS2	107.469	0.010276	0.146474	0.0701558	0.94407	0.96928	ENSG00000116191.19
DDX1	87.0786	0.00666211	0.0943584	0.0706043	0.943713	0.96928	ENSG00000079785.16
ZNF622	103.227	0.00488283	0.0693069	0.0704523	0.943834	0.96928	ENSG00000173545.5
ANXA11	3094.32	0.00536106	0.07461	0.0718544	0.942718	0.96928	ENSG00000122359.18
SAP18	261.928	-0.00375101	0.051968	-0.0721793	0.942459	0.96928	ENSG00000150459.13
SLC7A7	919.316	-0.00497446	0.0698304	-0.0712363	0.94321	0.96928	ENSG00000155465.21
CARHSP1	303.436	0.00535252	0.0758847	0.070535	0.943768	0.96928	ENSG00000153048.11
PSMF1	1043.88	0.0072629	0.101195	0.0717716	0.942784	0.96928	ENSG00000125818.18
MAVS	543.788	0.00315677	0.0441147	0.0715583	0.942953	0.96928	ENSG00000088888.18
RRBP1	352.575	-0.00448901	0.0631384	-0.071098	0.94332	0.96928	ENSG00000125844.17
LSM14B	149.123	-0.00374353	0.0533923	-0.0701137	0.944103	0.96928	ENSG00000149657.20
COX1	43448.5	-0.00747768	0.104578	-0.0715036	0.942997	0.96928	ENSG00000198804.2
FKBP15	537.444	0.00356189	0.0511777	0.0695985	0.944513	0.96951	ENSG00000119321.10
ZDHHC12	280.893	0.00637629	0.0930958	0.0684917	0.945394	0.970265	ENSG00000160446.19
NLRC5	1587.49	-0.00401007	0.059399	-0.0675108	0.946175	0.970917	ENSG00000140853.17
TBC1D9	85.0269	0.00669752	0.100036	0.066951	0.946621	0.971225	ENSG00000109436.8
TNIP1	2187.99	-0.00533773	0.0801968	-0.0665579	0.946934	0.971397	ENSG00000145901.16
LMAN2	803.389	-0.00378824	0.05795	-0.0653708	0.947879	0.972217	ENSG00000169223.16
DCAF11	186.885	0.00411457	0.0637317	0.0645609	0.948524	0.972729	ENSG00000100897.18
SYNE1	492.867	0.00589001	0.0918095	0.0641547	0.948847	0.972911	ENSG00000131018.25
NDUFS5	95.2383	-0.00691827	0.110199	-0.0627798	0.949942	0.973585	ENSG00000168653.11
IL7R	708.853	0.00712004	0.113361	0.0628086	0.949919	0.973585	ENSG00000168685.15
PRNP	80.0789	0.00716591	0.113691	0.0630297	0.949743	0.973585	ENSG00000171867.18
ATP6	15366.8	0.00743303	0.118797	0.0625693	0.95011	0.973607	ENSG00000198899.2
PRR7	90.8329	0.00525832	0.0845846	0.0621663	0.95043	0.973786	ENSG00000131188.12
ZNF384	295.346	-0.00260145	0.0431963	-0.0602238	0.951977	0.975072	ENSG00000126746.18
NELL2	137.217	0.00736871	0.122099	0.0603505	0.951877	0.975072	ENSG00000184613.11
NPM1	318.276	0.0062985	0.106538	0.0591199	0.952857	0.975822	ENSG00000181163.14
DLG4	99.7583	-0.00470282	0.0801456	-0.0586784	0.953208	0.976033	ENSG00000132535.22
RETREG2	770.834	-0.00414258	0.0709036	-0.0584255	0.95341	0.976089	ENSG00000144567.11
TBCA	78.0485	0.00584713	0.10041	0.0582325	0.953563	0.976097	ENSG00000171530.15
HARS2	123.722	-0.00337909	0.0584625	-0.0577993	0.953908	0.976263	ENSG00000112855.17
GALK1	222.426	0.00649691	0.112677	0.0576595	0.95402	0.976263	ENSG00000108479.13
UBL5	346.951	-0.00493544	0.085868	-0.0574771	0.954165	0.976263	ENSG00000198258.11
GAS5	286.287	0.00547138	0.0975213	0.0561044	0.955259	0.977023	ENSG00000234741.10
DUSP16	99.4655	-0.00415092	0.0746303	-0.0556198	0.955645	0.977023	ENSG00000111266.9
CRTC3	241.416	-0.00320162	0.0578976	-0.0552979	0.955901	0.977023	ENSG00000140577.17
PIGL	70.5982	-0.00530088	0.0947271	-0.0559595	0.955374	0.977023	ENSG00000108474.17
NA	85.5799	0.00477904	0.0852269	0.0560743	0.955283	0.977023	ENSG00000267787.7
BCL2L1	1930.28	0.00940167	0.168963	0.0556435	0.955626	0.977023	ENSG00000171552.14
ND1	21845.9	-0.00684163	0.123814	-0.0552575	0.955933	0.977023	ENSG00000198888.2
COL9A2	145.312	0.00590745	0.107393	0.0550079	0.956132	0.977077	ENSG00000049089.15
PLEKHO1	1607.11	-0.00400567	0.0735356	-0.0544725	0.956559	0.977363	ENSG00000023902.14
PITHD1	183.043	-0.0042976	0.0796199	-0.0539765	0.956954	0.977617	ENSG00000057757.10
C2CD2L	276.825	0.00304588	0.0569902	0.0534457	0.957377	0.977899	ENSG00000172375.14
SIK2	71.7668	-0.00368865	0.0696268	-0.0529775	0.95775	0.977912	ENSG00000170145.5
TEP1	319.273	0.00298129	0.0563808	0.0528778	0.957829	0.977912	ENSG00000129566.13
CYFIP1	128.892	0.00312343	0.0587539	0.0531612	0.957603	0.977912	ENSG00000273749.5
CAST	470.932	0.00297494	0.057188	0.0520204	0.958512	0.978169	ENSG00000153113.24
SFMBT2	125.949	0.00711088	0.136721	0.0520102	0.958521	0.978169	ENSG00000198879.13
ZNF101	124.706	-0.00370761	0.071023	-0.052203	0.958367	0.978169	ENSG00000181896.12
LRCH3	214.653	-0.00256594	0.0509763	-0.0503359	0.959855	0.979231	ENSG00000186001.14
ND5	11012.2	-0.00611408	0.12119	-0.0504504	0.959764	0.979231	ENSG00000198786.2
OTULIN	82.6906	-0.00314862	0.0631904	-0.0498276	0.96026	0.979494	ENSG00000154124.6
SRF	248.07	-0.00274771	0.0555435	-0.0494695	0.960545	0.979636	ENSG00000112658.8
TRIM8	618.343	-0.00324243	0.0677074	-0.0478888	0.961805	0.98077	ENSG00000171206.15
GNLY	4727.24	0.00669025	0.144089	0.0464313	0.962966	0.981805	ENSG00000115523.17
PARK7	319.012	-0.00344162	0.0749132	-0.0459414	0.963357	0.982053	ENSG00000116288.13
SRSF8	99.4002	0.00321739	0.0709906	0.0453213	0.963851	0.982297	ENSG00000263465.5
MTCL2	74.6543	0.00352897	0.077952	0.045271	0.963891	0.982297	ENSG00000149639.15
RNF181	223.057	-0.00371817	0.083828	-0.0443547	0.964622	0.982741	ENSG00000168894.10
TNRC6C	155.695	-0.00442201	0.0994751	-0.0444535	0.964543	0.982741	ENSG00000078687.18
B3GNT8	391.97	-0.00531845	0.121101	-0.0439176	0.96497	0.982946	ENSG00000177191.3
NA	100.943	-0.00426961	0.0987502	-0.0432365	0.965513	0.983349	ENSG00000284685.2
GPANK1	155.218	0.00308955	0.0722953	0.0427351	0.965913	0.983456	ENSG00000204438.11
TYW1	77.9161	-0.00437063	0.102016	-0.0428426	0.965827	0.983456	ENSG00000198874.14
TMED1	75.1903	-0.00404243	0.0952126	-0.0424569	0.966134	0.983532	ENSG00000099203.7
GBA1	328.904	0.00359238	0.085621	0.0419568	0.966533	0.983637	ENSG00000177628.16
BCL2	385.803	-0.00579312	0.137722	-0.0420638	0.966448	0.983637	ENSG00000171791.14
SLC50A1	116.481	0.00218443	0.0532872	0.0409935	0.967301	0.983671	ENSG00000169241.19
HLA-DQA1	524.82	-0.00598774	0.145177	-0.0412444	0.967101	0.983671	ENSG00000196735.13
TAPBP	2828.49	0.00304544	0.073688	0.0413289	0.967034	0.983671	ENSG00000231925.14
DYRK2	102.279	-0.0039063	0.0952966	-0.040991	0.967303	0.983671	ENSG00000127334.11
PITPNC1	612.87	0.00383882	0.0932744	0.0411562	0.967171	0.983671	ENSG00000154217.16
CDR2	131.911	0.00239097	0.0602898	0.039658	0.968366	0.984601	ENSG00000140743.8
NIT1	173.701	-0.00195116	0.0494502	-0.0394571	0.968526	0.984614	ENSG00000158793.14
GNPAT	123.154	-0.00253319	0.0649932	-0.0389763	0.968909	0.984707	ENSG00000116906.13
LYL1	757.406	-0.00573457	0.147147	-0.0389716	0.968913	0.984707	ENSG00000104903.5
KIAA1191	134.856	-0.0020654	0.0546	-0.0378279	0.969825	0.985484	ENSG00000122203.15
SHC1	149.111	0.00224109	0.0617116	0.0363155	0.971031	0.986559	ENSG00000160691.19
DDIT4	111.372	-0.003471	0.0980593	-0.0353969	0.971763	0.98672	ENSG00000168209.6
OSGEP	204.585	0.0019768	0.0554125	0.0356743	0.971542	0.98672	ENSG00000092094.11
POLR2C	257.734	0.00180126	0.0507188	0.0355146	0.971669	0.98672	ENSG00000102978.13
TRMT2B	89.8825	-0.0021667	0.0612499	-0.0353748	0.971781	0.98672	ENSG00000188917.15
ATR	70.7474	0.00395184	0.114235	0.0345941	0.972403	0.986894	ENSG00000175054.16
CHCHD3	92.2104	-0.0027016	0.0772577	-0.0349686	0.972105	0.986894	ENSG00000106554.13
BIRC3	137.995	0.00394504	0.114361	0.0344965	0.972481	0.986894	ENSG00000023445.16
IGHA1	2404.64	0.00796283	0.231362	0.0344172	0.972544	0.986894	ENSG00000211895.5
GMIP	1934.12	0.00239181	0.0704349	0.0339577	0.972911	0.987116	ENSG00000089639.11
HNRNPD	548.298	-0.00176206	0.0533246	-0.033044	0.973639	0.987555	ENSG00000138668.20
FES	1111.11	-0.00300318	0.0905027	-0.0331833	0.973528	0.987555	ENSG00000182511.12
MRPS15	110.383	0.00184395	0.0582349	0.0316641	0.97474	0.988358	ENSG00000116898.12
RFC2	119.832	0.00183729	0.0589825	0.0311496	0.97515	0.988358	ENSG00000049541.11
ATP6V1H	111.696	-0.00160388	0.0511572	-0.0313519	0.974989	0.988358	ENSG00000047249.18
TBC1D2B	346.509	-0.00155718	0.0500344	-0.0311221	0.975172	0.988358	ENSG00000167202.12
UNC13D	2442.68	-0.00252019	0.0806593	-0.0312449	0.975074	0.988358	ENSG00000092929.13
BSDC1	309.302	0.00125326	0.0411332	0.0304683	0.975694	0.988507	ENSG00000160058.19
IRF2BP2	260.598	0.00170249	0.0558351	0.0304913	0.975675	0.988507	ENSG00000168264.11
CIDEB	407.558	0.00212429	0.0699221	0.0303807	0.975763	0.988507	ENSG00000136305.12
BHLHE40	209.013	-0.0024246	0.0805411	-0.0301039	0.975984	0.98858	ENSG00000134107.5
BACH2	229.199	-0.00458861	0.157001	-0.0292265	0.976684	0.989095	ENSG00000112182.16
SNRPD2	208.924	0.00311936	0.107212	0.0290954	0.976789	0.989095	ENSG00000125743.11
ELOA	113.949	-0.00148774	0.0536795	-0.0277153	0.977889	0.989163	ENSG00000011007.13
RNF115	118.123	-0.00175877	0.0627172	-0.0280428	0.977628	0.989163	ENSG00000265491.5
ITK	279.119	-0.00302643	0.109218	-0.0277099	0.977894	0.989163	ENSG00000113263.14
BUB3	169.671	0.00181971	0.0656158	0.0277328	0.977875	0.989163	ENSG00000154473.18
EIF3J	69.775	-0.0027551	0.0956233	-0.028812	0.977015	0.989163	ENSG00000104131.13
ADGRE5	5918.07	0.00248601	0.0873897	0.0284474	0.977305	0.989163	ENSG00000123146.20
TOM1	905.857	-0.00236731	0.084691	-0.0279523	0.9777	0.989163	ENSG00000100284.22
SPATA2L	104.869	-0.00301423	0.110509	-0.0272759	0.97824	0.989213	ENSG00000158792.16
CLTCL1	72.8125	0.0026597	0.0970728	0.027399	0.978141	0.989213	ENSG00000070371.16
XPOT	75.269	-0.00242371	0.0905018	-0.0267808	0.978635	0.989462	ENSG00000184575.12
HMGN2	660.524	0.00146758	0.0570178	0.025739	0.979465	0.989852	ENSG00000198830.11
DGKQ	375.746	-0.00229602	0.0882349	-0.0260216	0.97924	0.989852	ENSG00000145214.14
RPS23	1372.51	0.00295958	0.114919	0.0257536	0.979454	0.989852	ENSG00000186468.13
GALNT2	241.319	-0.00131436	0.0529206	-0.0248365	0.980185	0.99013	ENSG00000143641.10
WHAMM	82.3984	0.00128547	0.0513746	0.0250215	0.980038	0.99013	ENSG00000156232.7
ZMYND8	191.846	-0.00237504	0.0947477	-0.025067	0.980002	0.99013	ENSG00000101040.20
HDAC3	308.985	0.00111558	0.0455818	0.0244743	0.980474	0.990256	ENSG00000171720.10
CARS1	417.253	0.00111643	0.0464586	0.0240306	0.980828	0.990256	ENSG00000110619.18
YLPM1	228.119	-0.00140461	0.0586844	-0.023935	0.980904	0.990256	ENSG00000119596.18
FAM118A	247.853	0.00412485	0.171705	0.0240228	0.980834	0.990256	ENSG00000100376.12
ACP1	109.214	-0.00185266	0.0802936	-0.0230736	0.981592	0.990291	ENSG00000143727.16
CAMK4	155.986	0.00327323	0.140801	0.0232472	0.981453	0.990291	ENSG00000152495.11
VENTX	121.668	-0.00240891	0.104369	-0.0230808	0.981586	0.990291	ENSG00000151650.8
RFWD3	81.6326	0.00151177	0.0658401	0.0229613	0.981681	0.990291	ENSG00000168411.14
ADAP2	106.39	-0.00163093	0.0710024	-0.0229701	0.981674	0.990291	ENSG00000184060.11
VPS45	120.5	0.00132267	0.0599857	0.0220498	0.982408	0.99038	ENSG00000136631.16
ZNF394	255.76	-0.000785929	0.0346947	-0.0226527	0.981927	0.99038	ENSG00000160908.15
PTGES3	342.722	-0.00169774	0.0756868	-0.0224311	0.982104	0.99038	ENSG00000110958.16
ZDHHC7	600.082	0.00102499	0.0462908	0.0221425	0.982334	0.99038	ENSG00000153786.13
FAM222B	130.483	-0.00164465	0.0750306	-0.0219198	0.982512	0.99038	ENSG00000173065.14
HEATR1	79.2769	-0.00152419	0.07058	-0.0215953	0.982771	0.990492	ENSG00000119285.11
ZFAT	111.421	-0.00282095	0.13305	-0.0212022	0.983084	0.990658	ENSG00000066827.16
HIP1	419.305	0.00238766	0.115835	0.0206125	0.983555	0.990982	ENSG00000127946.17
HNRNPA3	514.549	-0.00112323	0.0568229	-0.0197672	0.984229	0.991512	ENSG00000170144.22
NAP1L1	614.093	0.00158019	0.0848861	0.0186154	0.985148	0.992049	ENSG00000187109.15
UBC	6527.27	0.00133159	0.0725516	0.0183537	0.985357	0.992049	ENSG00000150991.16
RAB20	71.639	-0.00174248	0.0947481	-0.0183907	0.985327	0.992049	ENSG00000139832.5
CYTH2	288.938	0.0012073	0.0655152	0.0184278	0.985298	0.992049	ENSG00000105443.17
TSPAN33	206.611	-0.00185735	0.107144	-0.0173352	0.986169	0.992717	ENSG00000158457.6
TIMMDC1	103.681	0.000946118	0.0565769	0.0167227	0.986658	0.993059	ENSG00000113845.10
NA	137.517	0.00146071	0.100138	0.014587	0.988362	0.993126	ENSG00000279457.4
IGKV3-11	148.83	-0.00281766	0.18772	-0.0150099	0.988024	0.993126	ENSG00000241351.3
STK39	110.754	-0.00187218	0.118848	-0.0157527	0.987432	0.993126	ENSG00000198648.12
OPTN	466.133	-0.00170447	0.111367	-0.0153049	0.987789	0.993126	ENSG00000123240.17
CSTF2T	97.1302	-0.000981923	0.0634025	-0.0154871	0.987644	0.993126	ENSG00000177613.9
NA	77.5403	0.00150892	0.0971372	0.0155339	0.987606	0.993126	ENSG00000256591.5
ATG2A	793.547	0.00152303	0.0926479	0.0164389	0.986884	0.993126	ENSG00000110046.13
GZMB	538.833	0.00182869	0.115531	0.0158287	0.987371	0.993126	ENSG00000100453.14
SRSF5	828.333	-0.000899912	0.058525	-0.0153765	0.987732	0.993126	ENSG00000100650.16
ABR	1044.8	-0.00077666	0.0521488	-0.0148932	0.988117	0.993126	ENSG00000159842.16
NKIRAS2	191.911	0.000910963	0.0623747	0.0146047	0.988348	0.993126	ENSG00000168256.18
MZT2B	279.302	0.00210821	0.148949	0.0141539	0.988707	0.993174	ENSG00000152082.15
ALAD	132.701	0.00069279	0.0486974	0.0142264	0.988649	0.993174	ENSG00000148218.16
STAT5A	790.964	0.000717022	0.0522296	0.0137283	0.989047	0.993365	ENSG00000126561.18
SMPD3	94.2118	0.00187809	0.140014	0.0134136	0.989298	0.993468	ENSG00000103056.12
WDR1	2378.51	-0.000604419	0.0465638	-0.0129805	0.989643	0.993645	ENSG00000071127.18
CYBC1	2263.15	0.000942912	0.0735554	0.0128191	0.989772	0.993645	ENSG00000178927.19
PYCARD	821.856	-0.00144752	0.116188	-0.0124585	0.99006	0.993776	ENSG00000103490.14
GSK3A	220.1	0.00101306	0.0824866	0.0122815	0.990201	0.993776	ENSG00000105723.13
FAU	1340.26	-0.000898522	0.0831363	-0.0108078	0.991377	0.994807	ENSG00000149806.11
EMC8	88.1558	-0.000567831	0.0559824	-0.010143	0.991907	0.995118	ENSG00000131148.9
CD33	331.424	-0.000710598	0.0707422	-0.0100449	0.991985	0.995118	ENSG00000105383.15
NUP160	81.3724	0.000993934	0.102855	0.00966346	0.99229	0.995137	ENSG00000030066.14
PSMD12	75.8319	0.000732912	0.0761275	0.00962744	0.992319	0.995137	ENSG00000197170.10
PARVG	2348.13	0.000543924	0.057498	0.00945986	0.992452	0.995137	ENSG00000138964.17
CCDC174	137.023	-0.000384754	0.0473197	-0.00813095	0.993513	0.995452	ENSG00000154781.17
CLIP2	101.511	-0.000693157	0.0830931	-0.00834194	0.993344	0.995452	ENSG00000106665.16
IMPDH1	2431.49	-0.0007593	0.0880634	-0.0086222	0.993121	0.995452	ENSG00000106348.18
USPL1	73.4057	0.000739411	0.0890238	0.00830577	0.993373	0.995452	ENSG00000132952.12
UBE2M	362.421	0.000708737	0.0851462	0.00832376	0.993359	0.995452	ENSG00000130725.8
DDX50	76.2819	0.000685659	0.0892193	0.00768509	0.993868	0.995547	ENSG00000107625.14
UQCR10	191.957	-0.000545997	0.0714747	-0.00763903	0.993905	0.995547	ENSG00000184076.13
TFCP2	190.335	0.000516086	0.0714861	0.00721939	0.99424	0.995583	ENSG00000135457.11
CCDC159	408.105	0.000677592	0.0926683	0.00731201	0.994166	0.995583	ENSG00000183401.12
PIGC	112.739	-0.000513413	0.0812473	-0.00631914	0.994958	0.996153	ENSG00000135845.10
GSTM2	186.617	-0.00049283	0.110715	-0.00445133	0.996448	0.997297	ENSG00000213366.13
CHPF2	457.24	-0.000247525	0.0551116	-0.00449134	0.996416	0.997297	ENSG00000033100.17
DSTN	105.436	-0.00029007	0.067068	-0.00432501	0.996549	0.997297	ENSG00000125868.16
ARMH3	222.096	0.000169965	0.0545283	0.003117	0.997513	0.997964	ENSG00000120029.13
PHF23	278.412	-0.000176919	0.0568065	-0.00311441	0.997515	0.997964	ENSG00000040633.13
NEU1	218.864	-0.000180902	0.0632696	-0.00285922	0.997719	0.998018	ENSG00000204386.12
RASGRP1	129.956	0.000110869	0.129329	0.000857261	0.999316	0.999466	ENSG00000172575.14
TUBB4B	549.975	4.31951e-05	0.0837739	0.000515616	0.999589	0.999589	ENSG00000188229.6
NA	17.1735	0.125642	0.178727	0.702983	0.482066	NA	ENSG00000238009.6
NA	16.0976	0.0342017	0.176886	0.193354	0.846681	NA	ENSG00000241860.7
RPL23AP21	10.9643	0.254913	0.161527	1.57815	0.114532	NA	ENSG00000228463.10
NA	61.2845	0.0949081	0.157819	0.601371	0.547593	NA	ENSG00000290385.1
LOC101928626	34.9758	0.100599	0.102423	0.98219	0.326006	NA	ENSG00000230021.10
MTND1P23	39.6416	1.65211	0.448464	3.68394	0.000229657	NA	ENSG00000225972.1
LINC01128	40.3897	-0.0414826	0.076895	-0.539471	0.589562	NA	ENSG00000228794.12
KLHL17	59.5848	-0.102505	0.0943582	-1.08634	0.277328	NA	ENSG00000187961.15
PLEKHN1	9.6188	-0.456884	0.151443	-3.01687	0.00255397	NA	ENSG00000187583.11
HES4	20.6391	0.324691	0.273862	1.1856	0.235779	NA	ENSG00000188290.11
AGRN	22.6406	0.286589	0.199346	1.43764	0.150535	NA	ENSG00000188157.15
TNFRSF18	62.5142	-0.240387	0.147576	-1.6289	0.103334	NA	ENSG00000186891.14
C1QTNF12	11.5889	-0.0875487	0.172369	-0.507915	0.611513	NA	ENSG00000184163.3
SCNN1D	48.3055	-0.172418	0.111978	-1.53975	0.123622	NA	ENSG00000162572.21
PUSL1	53.6262	-0.105874	0.104301	-1.01508	0.310066	NA	ENSG00000169972.13
TAS1R3	13.6113	-0.20216	0.137398	-1.47135	0.141197	NA	ENSG00000169962.5
NA	19.9452	-0.216521	0.0929305	-2.32992	0.0198103	NA	ENSG00000272455.1
FNDC10	42.128	-0.109864	0.12696	-0.865344	0.38685	NA	ENSG00000228594.4
NA	12.7038	-0.238765	0.135393	-1.7635	0.0778169	NA	ENSG00000286989.1
NA	19.3647	-0.0420407	0.110546	-0.380299	0.703724	NA	ENSG00000272106.1
CDK11A	15.3312	0.020633	0.137544	0.15001	0.880757	NA	ENSG00000008128.23
PRKCZ-AS1	9.58441	0.0812472	0.159852	0.508265	0.611267	NA	ENSG00000182873.5
MORN1	35.7386	-0.265253	0.0754657	-3.51488	0.000439948	NA	ENSG00000116151.14
PEX10	49.1117	-0.231924	0.0803836	-2.88521	0.00391153	NA	ENSG00000157911.11
NA	45.0702	-0.0633205	0.130493	-0.485241	0.627505	NA	ENSG00000272449.3
NA	8.14397	-0.236228	0.150988	-1.56456	0.117687	NA	ENSG00000225931.3
LOC100996583	11.0619	-0.112198	0.124619	-0.900332	0.367944	NA	ENSG00000228037.1
NA	36.1561	-0.045939	0.102465	-0.448337	0.65391	NA	ENSG00000238260.3
GFOD3P	68.4589	-0.108506	0.0651158	-1.66635	0.095644	NA	ENSG00000227372.12
SMIM1	56.3206	-0.185196	0.278988	-0.663815	0.506809	NA	ENSG00000235169.11
DFFB	45.6697	-0.0108514	0.0901343	-0.120391	0.904173	NA	ENSG00000169598.17
NA	15.4833	0.23788	0.174098	1.36636	0.171827	NA	ENSG00000287586.1
NA	13.3392	-0.06589	0.193579	-0.340378	0.733572	NA	ENSG00000236948.2
NPHP4	57.2448	-0.0585453	0.0672508	-0.870553	0.383998	NA	ENSG00000131697.18
RPL22	7.09979	-0.00919358	0.153583	-0.0598605	0.952267	NA	ENSG00000116251.11
RNF207	15.9363	-0.335913	0.145236	-2.31288	0.0207293	NA	ENSG00000158286.13
GPR153	20.4901	-0.167904	0.13603	-1.23432	0.217084	NA	ENSG00000158292.7
ACOT7	44.3522	-0.187397	0.0938995	-1.99571	0.045965	NA	ENSG00000097021.21
ESPN	56.754	0.157418	0.221478	0.71076	0.477233	NA	ENSG00000187017.18
PLEKHG5	19.3891	-0.499963	0.133732	-3.73856	0.00018508	NA	ENSG00000171680.23
PHF13	42.0281	-0.0398033	0.0726911	-0.547568	0.583989	NA	ENSG00000116273.6
PER3	9.29335	-0.0458554	0.169752	-0.270132	0.787059	NA	ENSG00000049246.15
UTS2	9.48049	0.0876551	0.393184	0.222936	0.823585	NA	ENSG00000049247.14
TNFRSF9	42.0034	0.235881	0.110289	2.13874	0.0324565	NA	ENSG00000049249.10
SLC2A5	19.6395	0.102439	0.14392	0.711772	0.476606	NA	ENSG00000142583.18
GPR157	34.3496	-0.0111421	0.0908597	-0.12263	0.9024	NA	ENSG00000180758.12
SPSB1	17.535	-0.140256	0.111091	-1.26253	0.206759	NA	ENSG00000171621.14
SLC25A33	18.3612	-0.0531176	0.11164	-0.475796	0.63422	NA	ENSG00000171612.7
TMEM201	30.1089	-0.141901	0.0953716	-1.48788	0.136783	NA	ENSG00000188807.13
PIK3CD-AS1	13.3248	0.105614	0.134338	0.78618	0.431762	NA	ENSG00000179840.5
NMNAT1	32.8022	-0.0252418	0.0961688	-0.262474	0.792956	NA	ENSG00000173614.14
CASZ1	58.3265	-0.0549569	0.082146	-0.669015	0.503486	NA	ENSG00000130940.15
C1orf127	8.9066	-0.236226	0.140642	-1.67963	0.0930298	NA	ENSG00000175262.15
FBXO2	21.3467	-0.268609	0.148049	-1.81432	0.0696278	NA	ENSG00000116661.11
DRAXIN	14.7236	-0.08228	0.17707	-0.464676	0.642164	NA	ENSG00000162490.7
KAZN	65.8408	0.340881	0.148663	2.29298	0.0218491	NA	ENSG00000189337.17
EFHD2-AS1	11.8921	-0.176057	0.135025	-1.30389	0.192272	NA	ENSG00000228140.2
CTRC	10.8446	-0.310814	0.158854	-1.9566	0.0503943	NA	ENSG00000162438.12
DNAJC16	49.0219	-0.0724117	0.0864828	-0.837296	0.402426	NA	ENSG00000116138.13
AGMAT	18.3535	-0.165541	0.112899	-1.46628	0.142571	NA	ENSG00000116771.6
SLC25A34	16.8909	-0.0106362	0.137531	-0.0773368	0.938356	NA	ENSG00000162461.8
UQCRHL	11.8042	0.0986159	0.124158	0.79428	0.427032	NA	ENSG00000233954.7
SPEN-AS1	22.0726	0.0342325	0.0911284	0.375651	0.707176	NA	ENSG00000179743.4
ARHGEF19	59.4356	-0.197608	0.0845757	-2.33646	0.0194671	NA	ENSG00000142632.17
NA	16.6339	-0.244092	0.109348	-2.23225	0.0255986	NA	ENSG00000288398.1
CPLANE2	8.91493	-0.228372	0.142174	-1.60628	0.108213	NA	ENSG00000132881.12
LINC01772	13.1549	0.165933	0.141509	1.17259	0.240959	NA	ENSG00000226029.1
CROCCP3	44.5334	-0.0621224	0.0822251	-0.755516	0.449939	NA	ENSG00000290842.1
NBPF1	14.0075	0.0582252	0.148921	0.39098	0.695812	NA	ENSG00000219481.11
CROCCP2	49.7777	-0.146629	0.091207	-1.60765	0.107912	NA	ENSG00000291072.1
NA	12.1968	-0.00277277	0.143329	-0.0193455	0.984565	NA	ENSG00000186301.8
LOC105376805	18.8846	-0.181877	0.127335	-1.42834	0.153194	NA	ENSG00000238142.4
ALDH4A1	41.8399	-0.0506769	0.0943809	-0.53694	0.591309	NA	ENSG00000159423.17
EMC1-AS1	23.0191	-0.00482394	0.0950811	-0.0507351	0.959537	NA	ENSG00000230424.3
MRTO4	68.3275	-0.165807	0.0677864	-2.44602	0.0144443	NA	ENSG00000053372.5
NBL1	18.084	-0.179365	0.157554	-1.13844	0.254938	NA	ENSG00000158747.15
HTR6	9.68677	-0.148938	0.220111	-0.676647	0.49863	NA	ENSG00000158748.4
OTUD3	33.4312	-0.200785	0.101368	-1.98075	0.0476192	NA	ENSG00000169914.6
PINK1-AS	39.051	-0.127915	0.080807	-1.58298	0.113427	NA	ENSG00000117242.7
ECE1-AS1	9.93011	0.0142157	0.125668	0.113121	0.909935	NA	ENSG00000231105.2
NBPF3	19.8942	-0.381485	0.169476	-2.25096	0.0243878	NA	ENSG00000142794.19
LINC02596	16.9438	0.263513	0.159975	1.64721	0.0995139	NA	ENSG00000233431.1
RAP1GAP	25.774	-0.256641	0.321525	-0.798197	0.424756	NA	ENSG00000076864.21
HSPG2	13.1077	-0.231294	0.135705	-1.70439	0.0883089	NA	ENSG00000142798.20
CDC42	17.0799	0.0324793	0.186557	0.174098	0.861789	NA	ENSG00000070831.18
C1QB	22.4211	0.300486	0.230484	1.30372	0.19233	NA	ENSG00000173369.18
EPHB2	22.5088	0.47619	0.147978	3.21797	0.001291	NA	ENSG00000133216.17
NA	9.59947	0.102214	0.151982	0.672539	0.501241	NA	ENSG00000240553.1
LUZP1	19.5033	0.000597096	0.146716	0.00406974	0.996753	NA	ENSG00000169641.15
NA	13.2623	0.193622	0.173577	1.11548	0.264645	NA	ENSG00000261326.4
ZNF436	18.5909	0.0834784	0.104778	0.796714	0.425617	NA	ENSG00000125945.15
TCEA3	50.2848	-0.0926511	0.109727	-0.84438	0.398457	NA	ENSG00000204219.11
ID3	68.0998	-0.172221	0.114745	-1.5009	0.133383	NA	ENSG00000117318.9
MDS2	47.9502	-0.151746	0.111631	-1.35936	0.174034	NA	ENSG00000197880.10
ELOA-AS1	40.788	-0.108404	0.0740096	-1.46473	0.142994	NA	ENSG00000236810.8
GALE	43.1159	-0.0987277	0.0837395	-1.17899	0.238404	NA	ENSG00000117308.15
IFNLR1	20.1991	-0.202685	0.126387	-1.60369	0.108783	NA	ENSG00000185436.12
STPG1	13.5671	-0.0927846	0.136292	-0.680779	0.496011	NA	ENSG00000001460.18
RCAN3AS	14.309	-0.133082	0.12755	-1.04337	0.296778	NA	ENSG00000286061.1
CLIC4	35.4719	0.202245	0.117109	1.72698	0.0841717	NA	ENSG00000169504.15
NA	7.60343	-0.0795574	0.20569	-0.386784	0.698916	NA	ENSG00000233755.1
SELENON	24.7746	-0.0578057	0.102287	-0.565132	0.571984	NA	ENSG00000162430.18
PDIK1L	9.00103	-0.0985283	0.190935	-0.516031	0.605833	NA	ENSG00000175087.10
ZNF593	30.346	-0.194199	0.12779	-1.51967	0.128594	NA	ENSG00000142684.9
CNKSR1	17.9877	-0.0963771	0.122729	-0.785284	0.432287	NA	ENSG00000142675.18
CEP85	54.7738	-0.0667347	0.0763608	-0.873939	0.382151	NA	ENSG00000130695.16
CRYBG2	13.0934	-0.252306	0.125492	-2.01054	0.0443744	NA	ENSG00000176092.17
NA	12.0149	-0.10671	0.136061	-0.784276	0.432878	NA	ENSG00000225891.2
NA	16.656	-0.129853	0.124564	-1.04246	0.2972	NA	ENSG00000237429.1
AHDC1	61.4961	-0.0909863	0.0905518	-1.0048	0.314994	NA	ENSG00000126705.15
FAM76A	29.7324	0.0888995	0.0939657	0.946085	0.344105	NA	ENSG00000009780.16
SMPDL3B	13.6767	0.318508	0.179068	1.7787	0.0752895	NA	ENSG00000130768.15
NA	28.6355	0.178589	0.147953	1.20707	0.227407	NA	ENSG00000289576.2
NA	24.4528	-0.128463	0.0800988	-1.60381	0.108757	NA	ENSG00000270605.1
RCC1	65.9726	-0.131813	0.0624528	-2.11061	0.034806	NA	ENSG00000180198.17
MECR	46.512	-0.281644	0.082068	-3.43184	0.000599511	NA	ENSG00000116353.16
MATN1-AS1	23.7505	-0.245754	0.109614	-2.242	0.0249615	NA	ENSG00000186056.11
SDC3	22.418	0.0941287	0.138112	0.681537	0.495532	NA	ENSG00000162512.16
SERINC2	38.7577	0.0853058	0.156145	0.546324	0.584844	NA	ENSG00000168528.12
ADGRB2	12.6977	-0.365341	0.137178	-2.66327	0.00773864	NA	ENSG00000121753.13
SPOCD1	35.166	-0.0482552	0.178341	-0.270579	0.786715	NA	ENSG00000134668.13
PTP4A2	36.4388	-0.119566	0.158177	-0.7559	0.449709	NA	ENSG00000184007.22
KPNA6	58.0547	-0.0849826	0.128832	-0.659641	0.509484	NA	ENSG00000025800.14
CCDC28B	38.6247	-0.13534	0.100145	-1.35144	0.176555	NA	ENSG00000160050.16
NA	8.44024	-0.288137	0.138601	-2.0789	0.0376261	NA	ENSG00000224066.1
TSSK3	10.4454	-0.181283	0.130386	-1.39036	0.16442	NA	ENSG00000162526.7
NHSL3	19.9703	-0.252164	0.128919	-1.95599	0.0504665	NA	ENSG00000162522.11
AZIN2	22.9829	0.0128231	0.111272	0.115242	0.908254	NA	ENSG00000142920.17
A3GALT2	21.73	0.296856	0.163517	1.81545	0.0694554	NA	ENSG00000184389.9
ZSCAN20	8.05701	-0.140948	0.142456	-0.989414	0.322461	NA	ENSG00000121903.15
DLGAP3	9.2936	-0.0467198	0.159936	-0.292116	0.770198	NA	ENSG00000116544.12
NA	14.5059	-0.147649	0.121977	-1.21047	0.226098	NA	ENSG00000284773.1
ZMYM1	23.1691	0.014341	0.143596	0.099871	0.920447	NA	ENSG00000197056.11
TFAP2E-AS1	55.7905	-0.0936623	0.0813629	-1.15117	0.249664	NA	ENSG00000239636.3
TFAP2E	19.8064	-0.213973	0.0914412	-2.34001	0.0192832	NA	ENSG00000116819.9
C1orf216	45.5985	-0.129983	0.0879123	-1.47856	0.139259	NA	ENSG00000142686.8
COL8A2	13.2718	-0.128629	0.145736	-0.882614	0.377445	NA	ENSG00000171812.13
SH3D21	48.364	0.00386278	0.106325	0.03633	0.971019	NA	ENSG00000214193.11
LITATS1	34.0877	-0.0258308	0.100994	-0.255765	0.798132	NA	ENSG00000233621.3
SNIP1	69.5282	-0.0545072	0.0575015	-0.947927	0.343167	NA	ENSG00000163877.11
AIRIM	16.8207	-0.0871712	0.113998	-0.764674	0.444466	NA	ENSG00000116922.15
CDCA8	10.8207	-0.0065261	0.124465	-0.0524333	0.958183	NA	ENSG00000134690.11
MANEAL	10.5299	-0.0699396	0.130659	-0.535285	0.592452	NA	ENSG00000185090.15
YRDC	24.6961	-0.038898	0.0927849	-0.419228	0.67505	NA	ENSG00000196449.4
UTP11	41.2708	-0.0313058	0.0717286	-0.436448	0.662512	NA	ENSG00000183520.12
RRAGC	48.8848	0.0890233	0.0933717	0.95343	0.340372	NA	ENSG00000116954.8
RRAGC-DT	16.017	0.135998	0.123146	1.10437	0.269435	NA	ENSG00000228436.4
HPCAL4	22.72	-0.0797351	0.15011	-0.531176	0.595297	NA	ENSG00000116983.13
BMP8B	8.23608	-0.172266	0.156465	-1.10099	0.270901	NA	ENSG00000116985.12
NA	13.2679	-0.00726082	0.117392	-0.0618511	0.950681	NA	ENSG00000284719.3
TRIT1	48.8643	0.00077353	0.0759595	0.0101835	0.991875	NA	ENSG00000043514.17
MFSD2A	29.4936	0.0167935	0.103725	0.161903	0.871382	NA	ENSG00000168389.18
ZMPSTE24	69.3283	0.227822	0.101201	2.2512	0.024373	NA	ENSG00000084073.10
ZFP69	10.2086	0.214488	0.170014	1.26159	0.207095	NA	ENSG00000187815.10
NA	11.7631	-0.0558938	0.151286	-0.369459	0.711785	NA	ENSG00000238287.1
EXO5	21.7255	0.0456829	0.0992894	0.460099	0.645445	NA	ENSG00000164002.12
RIMS3	19.5319	-0.0422928	0.0956515	-0.442155	0.658377	NA	ENSG00000117016.10
NA	12.3468	-0.0162894	0.134893	-0.120758	0.903883	NA	ENSG00000237899.1
CITED4	45.317	0.0279567	0.161487	0.17312	0.862557	NA	ENSG00000179862.7
CTPS1	46.0099	-0.0716808	0.072921	-0.982992	0.325611	NA	ENSG00000171793.17
SLFNL1-AS1	11.6332	-0.0112219	0.142938	-0.0785093	0.937423	NA	ENSG00000281207.1
CCDC30	28.375	0.260686	0.131113	1.98825	0.0467838	NA	ENSG00000186409.19
NA	15.196	-0.00381322	0.120818	-0.0315618	0.974822	NA	ENSG00000283580.4
SVBP	56.752	0.23447	0.0896586	2.61515	0.00891895	NA	ENSG00000177868.12
ERMAP	63.0541	0.179798	0.0764857	2.35074	0.0187359	NA	ENSG00000164010.15
ZNF691	63.0736	-0.120498	0.0694377	-1.73533	0.0826818	NA	ENSG00000164011.18
SLC2A1-DT	10.7188	0.241226	0.167784	1.43772	0.150514	NA	ENSG00000227533.7
EBNA1BP2	69.3591	-0.056636	0.0776786	-0.729107	0.465936	NA	ENSG00000117395.13
HYI	53.1084	-0.0849834	0.107771	-0.788558	0.43037	NA	ENSG00000178922.18
NA	9.76756	-0.186538	0.133955	-1.39254	0.163759	NA	ENSG00000237950.3
B4GALT2	10.2666	-0.0785654	0.146586	-0.535969	0.59198	NA	ENSG00000117411.18
CCDC24	23.2231	-0.118434	0.111477	-1.0624	0.288054	NA	ENSG00000159214.13
LOC107984948	25.5101	0.211135	0.194895	1.08333	0.278661	NA	ENSG00000230615.8
TMEM53	21.4777	-0.156066	0.103727	-1.50458	0.132431	NA	ENSG00000126106.14
BTBD19	25.3978	-0.0692847	0.118728	-0.583557	0.559519	NA	ENSG00000222009.9
EIF2B3	55.8848	-0.098387	0.0806308	-1.22022	0.222383	NA	ENSG00000070785.17
ZSWIM5	25.3298	-0.0696673	0.135989	-0.5123	0.608441	NA	ENSG00000162415.7
TOE1	51.0062	-0.0927463	0.073406	-1.26347	0.20642	NA	ENSG00000132773.12
CCDC163	12.2345	-0.0324205	0.231885	-0.139813	0.888808	NA	ENSG00000280670.3
MMACHC	14.8931	-0.0635779	0.10909	-0.582804	0.560025	NA	ENSG00000132763.15
CCDC17	68.0655	0.155562	0.0977459	1.59149	0.111498	NA	ENSG00000159588.15
TMEM69	62.7032	-0.145541	0.0601881	-2.41811	0.0156014	NA	ENSG00000159596.7
IPP	27.4585	-0.0438778	0.095044	-0.461657	0.644327	NA	ENSG00000197429.11
PIK3R3	10.4276	-0.0364836	0.139742	-0.261077	0.794033	NA	ENSG00000117461.15
NSUN4	57.7427	-0.0345726	0.0649382	-0.532392	0.594455	NA	ENSG00000117481.11
NA	15.5162	-0.291976	0.164923	-1.77038	0.0766631	NA	ENSG00000291138.1
FOXD2-AS1	21.9346	-0.153745	0.108464	-1.41747	0.156346	NA	ENSG00000237424.1
SLC5A9	8.38583	0.311492	0.200159	1.55622	0.119655	NA	ENSG00000117834.13
SPATA6	33.5933	0.250949	0.139769	1.79545	0.0725821	NA	ENSG00000132122.12
CDKN2C	12.5839	0.220066	0.121467	1.81174	0.0700259	NA	ENSG00000123080.12
TXNDC12	24.2657	0.208196	0.103095	2.01945	0.0434409	NA	ENSG00000117862.13
BTF3L4	68.1708	0.163269	0.0906585	1.80092	0.0717155	NA	ENSG00000134717.18
ZFYVE9	12.4899	0.0476812	0.135273	0.352481	0.724477	NA	ENSG00000157077.16
GPX7	27.7053	-0.135987	0.104603	-1.30003	0.193591	NA	ENSG00000116157.6
COA7	11.7215	-0.0285454	0.136352	-0.209352	0.834174	NA	ENSG00000162377.6
PODN	9.63703	-0.391606	0.183963	-2.12871	0.0332779	NA	ENSG00000174348.14
SLC1A7	21.633	-0.127401	0.191549	-0.665107	0.505982	NA	ENSG00000162383.13
MAGOH	49.8219	0.172546	0.0875452	1.97094	0.0487312	NA	ENSG00000162385.11
LRP8	26.9382	-0.119737	0.0983176	-1.21786	0.223276	NA	ENSG00000157193.18
NDC1	30.6575	-0.0491544	0.116353	-0.422458	0.672691	NA	ENSG00000058804.12
IFT25	39.4671	0.0319817	0.0982966	0.325359	0.744909	NA	ENSG00000081870.12
LRRC42	26.9039	-0.112017	0.081766	-1.36997	0.170696	NA	ENSG00000116212.15
ACOT11	17.0196	-0.00999603	0.133952	-0.0746239	0.940514	NA	ENSG00000162390.18
PARS2	15.2449	-0.14813	0.0948975	-1.56095	0.118535	NA	ENSG00000162396.6
CIMAP2	9.9432	-0.439573	0.214163	-2.05252	0.0401196	NA	ENSG00000162398.12
DHCR24	30.6206	-0.314377	0.117611	-2.67302	0.00751719	NA	ENSG00000116133.13
DAB1	24.0815	0.0487601	0.218828	0.222824	0.823673	NA	ENSG00000173406.16
MYSM1	42.6976	0.246841	0.149588	1.65014	0.0989143	NA	ENSG00000162601.12
JUN	25.5359	-0.116972	0.114992	-1.01722	0.309047	NA	ENSG00000177606.8
LOC101926907	24.5093	-0.113496	0.140483	-0.807898	0.419149	NA	ENSG00000234807.8
FGGY	56.5192	0.236571	0.152768	1.54856	0.121486	NA	ENSG00000172456.18
NFIA	35.1342	0.192645	0.130967	1.47094	0.141307	NA	ENSG00000162599.18
TM2D1	64.7932	0.104409	0.104406	1.00003	0.317297	NA	ENSG00000162604.12
USP1	41.8788	0.133734	0.140726	0.950317	0.341951	NA	ENSG00000162607.13
DOCK7	13.6766	0.0917961	0.144097	0.637042	0.524098	NA	ENSG00000116641.18
ATG4C	29.2442	0.122739	0.133739	0.91775	0.35875	NA	ENSG00000125703.15
ALG6	39.9829	0.142665	0.125906	1.1331	0.257172	NA	ENSG00000088035.18
ITGB3BP	27.2513	0.0455214	0.107556	0.423233	0.672125	NA	ENSG00000142856.17
LEPR	16.8696	0.131729	0.168223	0.783065	0.433589	NA	ENSG00000116678.20
SLC35D1	36.8021	-0.0390049	0.102741	-0.379643	0.704211	NA	ENSG00000116704.8
IL12RB2	22.5206	0.0174439	0.138605	0.125853	0.899848	NA	ENSG00000081985.14
GADD45A	16.9276	0.345481	0.137404	2.51434	0.0119255	NA	ENSG00000116717.13
LRRC40	13.4785	0.125545	0.185993	0.675	0.499676	NA	ENSG00000066557.6
ANKRD13C	33.8628	0.0249291	0.126982	0.196319	0.84436	NA	ENSG00000118454.13
ANKRD13C-DT	23.1083	-0.0572663	0.106942	-0.535488	0.592312	NA	ENSG00000197568.15
NEGR1	8.08422	-0.0496952	0.180453	-0.275392	0.783015	NA	ENSG00000172260.15
CRYZ	14.2732	0.24633	0.177977	1.38406	0.166341	NA	ENSG00000116791.14
TYW3	23.3036	0.0576915	0.130306	0.442738	0.657956	NA	ENSG00000162623.16
ACADM	28.1403	-0.0220367	0.127628	-0.172664	0.862916	NA	ENSG00000117054.15
RABGGTB	41.8168	0.126321	0.123254	1.02488	0.305421	NA	ENSG00000137955.16
PIGK	32.4401	0.147869	0.141806	1.04276	0.297062	NA	ENSG00000142892.15
AK5	37.0998	-0.150256	0.160171	-0.938096	0.348195	NA	ENSG00000154027.19
ZZZ3	67.4118	0.00938962	0.140675	0.0667467	0.946783	NA	ENSG00000036549.13
MIGA1	33.1382	-0.0264327	0.14605	-0.180984	0.85638	NA	ENSG00000180488.16
RPF1	58.4908	0.0659135	0.0885135	0.744672	0.45647	NA	ENSG00000117133.11
NA	57.0611	0.283615	0.148462	1.91036	0.0560869	NA	ENSG00000285851.1
NA	64.9712	0.299561	0.103451	2.8957	0.0037832	NA	ENSG00000284882.2
SSX2IP	14.6839	0.255555	0.15198	1.68151	0.0926648	NA	ENSG00000117155.17
MCOLN2	47.4784	-0.0817637	0.115249	-0.709451	0.478045	NA	ENSG00000153898.13
C1orf52	45.6127	0.11906	0.0965475	1.23318	0.21751	NA	ENSG00000162642.14
BCL10	66.3054	0.159258	0.0728305	2.18669	0.0287653	NA	ENSG00000142867.14
ZNHIT6	29.4928	0.0329945	0.117146	0.281652	0.778211	NA	ENSG00000117174.11
ODF2L	38.145	0.0375168	0.122528	0.30619	0.75946	NA	ENSG00000122417.16
HS2ST1	24.0458	0.0987834	0.213214	0.463307	0.643145	NA	ENSG00000153936.18
GBP3	48.9452	0.209303	0.137037	1.52735	0.126673	NA	ENSG00000117226.12
NA	20.4985	0.199623	0.138134	1.44514	0.148419	NA	ENSG00000234518.2
LRRC8B	33.5843	0.368977	0.130053	2.83712	0.00455218	NA	ENSG00000197147.15
LRRC8C-DT	14.8158	0.0492771	0.135107	0.364726	0.715316	NA	ENSG00000231999.8
ZNF326	22.2593	0.0754908	0.128061	0.589489	0.555533	NA	ENSG00000162664.17
ZNF644	65.1401	0.0298104	0.15303	0.194801	0.845548	NA	ENSG00000122482.22
HFM1	48.4559	0.0329469	0.245264	0.134332	0.89314	NA	ENSG00000162669.16
CDC7	11.5872	0.156956	0.165218	0.949992	0.342116	NA	ENSG00000097046.13
BTBD8	9.32902	-0.0506474	0.188654	-0.268467	0.78834	NA	ENSG00000189195.15
GLMN	22.9773	-0.09994	0.142403	-0.701813	0.482796	NA	ENSG00000174842.17
RPAP2	64.3332	0.0671257	0.0972724	0.69008	0.490144	NA	ENSG00000122484.9
GFI1	45.4585	-0.125718	0.115117	-1.09209	0.274795	NA	ENSG00000162676.13
DIPK1A	59.7905	0.052243	0.13535	0.385985	0.699508	NA	ENSG00000154511.12
MTF2	44.7617	0.0998958	0.131126	0.761831	0.446161	NA	ENSG00000143033.18
CCDC18	16.6598	0.206858	0.146062	1.41623	0.156709	NA	ENSG00000122483.18
BCAR3	10.9035	-0.134205	0.157865	-0.850124	0.395256	NA	ENSG00000137936.18
GCLM	19.3894	0.126623	0.114325	1.10757	0.268046	NA	ENSG00000023909.10
ABCD3	33.6996	0.160368	0.134477	1.19253	0.233052	NA	ENSG00000117528.14
ALG14	10.2913	0.14493	0.148872	0.973519	0.330295	NA	ENSG00000172339.10
RPL7P9	29.8923	0.277524	0.144585	1.91945	0.0549273	NA	ENSG00000137970.7
PTBP2	37.0347	0.213839	0.150904	1.41706	0.156466	NA	ENSG00000117569.20
FRRS1	14.0627	-0.0132726	0.14804	-0.0896556	0.928561	NA	ENSG00000156869.14
AGL	19.0834	0.156487	0.157982	0.990534	0.321913	NA	ENSG00000162688.17
TRMT13	17.4914	0.275379	0.183759	1.49859	0.133981	NA	ENSG00000122435.11
DBT	25.1326	0.0626427	0.117578	0.532776	0.594188	NA	ENSG00000137992.15
SLC30A7	58.6683	0.27596	0.134471	2.05218	0.0401519	NA	ENSG00000162695.12
DPH5	50.44	0.030149	0.0988823	0.304898	0.760444	NA	ENSG00000117543.22
DPH5-DT	36.5216	0.00651644	0.12566	0.0518578	0.958642	NA	ENSG00000233184.9
RNPC3	33.2531	0.115565	0.129342	0.893484	0.371598	NA	ENSG00000185946.16
AMY2B	65.2183	0.103558	0.105597	0.980687	0.326747	NA	ENSG00000240038.7
PRMT6	16.5915	-0.0834591	0.119441	-0.698745	0.484711	NA	ENSG00000198890.9
NA	13.0376	0.224028	0.154338	1.45154	0.146629	NA	ENSG00000226822.4
SLC25A24	26.0674	0.0849313	0.153069	0.554856	0.578993	NA	ENSG00000085491.17
EEIG2	35.4994	0.2356	0.111969	2.10414	0.0353659	NA	ENSG00000162636.16
HENMT1	58.8658	0.0169855	0.0787536	0.215679	0.829238	NA	ENSG00000162639.16
GPSM2	13.7465	0.236033	0.150879	1.56439	0.117725	NA	ENSG00000121957.15
WDR47	29.8675	0.0865641	0.12378	0.699336	0.484342	NA	ENSG00000085433.17
TAF13	19.9421	0.0355999	0.11121	0.320113	0.748882	NA	ENSG00000197780.11
CELSR2	16.5116	-0.0374326	0.118037	-0.317126	0.751148	NA	ENSG00000143126.8
PSRC1	42.6593	-0.0260339	0.0915777	-0.284282	0.776194	NA	ENSG00000134222.16
ATXN7L2	61.4082	-0.166149	0.0759676	-2.18711	0.0287348	NA	ENSG00000162650.17
AMIGO1	61.6262	-0.159861	0.088086	-1.81482	0.069551	NA	ENSG00000181754.7
GSTM3	15.6786	0.183527	0.202997	0.904085	0.365951	NA	ENSG00000134202.12
KCNC4	25.3594	-0.0169605	0.086215	-0.196723	0.844045	NA	ENSG00000116396.15
RBM15-AS1	13.1762	0.0428607	0.112378	0.381398	0.702908	NA	ENSG00000227963.2
RBM15	45.6054	0.0363096	0.0808657	0.449011	0.653424	NA	ENSG00000162775.17
LAMTOR5-AS1	37.9019	0.128165	0.137324	0.933308	0.350661	NA	ENSG00000224699.11
LRIF1	27.4705	0.3002	0.140722	2.13328	0.0329015	NA	ENSG00000121931.16
CEPT1	65.5768	0.128301	0.115639	1.10949	0.267219	NA	ENSG00000134255.16
CHI3L2	63.3189	-0.00958151	0.121579	-0.0788087	0.937185	NA	ENSG00000064886.14
OVGP1	27.5273	-0.116464	0.116072	-1.00338	0.315677	NA	ENSG00000085465.13
WDR77	59.1266	-0.090376	0.0650091	-1.39021	0.164466	NA	ENSG00000116455.14
TMIGD3	10.7099	0.077721	0.17443	0.445572	0.655907	NA	ENSG00000121933.19
INKA2-AS1	11.2743	0.223961	0.162166	1.38105	0.167262	NA	ENSG00000227811.3
DDX20	40.8798	-0.0388409	0.0906519	-0.428462	0.668315	NA	ENSG00000064703.13
ST7L	39.7203	-0.0799493	0.0807221	-0.990426	0.321966	NA	ENSG00000007341.19
SLC16A1	14.3068	0.0279075	0.14325	0.194817	0.845536	NA	ENSG00000155380.13
SLC16A1-AS1	34.1983	-0.0143668	0.112864	-0.127293	0.898708	NA	ENSG00000226419.8
LRIG2	66.5251	0.0200152	0.0970696	0.206195	0.836639	NA	ENSG00000198799.12
MAGI3	7.68617	0.119502	0.210641	0.567324	0.570494	NA	ENSG00000081026.19
PHTF1	55.9773	0.302817	0.100713	3.00671	0.00264089	NA	ENSG00000116793.16
RSBN1	53.4441	0.159797	0.114318	1.39783	0.162165	NA	ENSG00000081019.14
DCLRE1B	25.1824	-0.114463	0.0878931	-1.30229	0.192816	NA	ENSG00000118655.8
BCAS2	31.5536	-0.108552	0.0847659	-1.28061	0.200329	NA	ENSG00000116752.6
NRAS	47.1364	0.214931	0.116566	1.84385	0.0652055	NA	ENSG00000213281.5
SIKE1	38.7016	0.160712	0.106185	1.51351	0.13015	NA	ENSG00000052723.12
VANGL1	11.4645	-0.175467	0.126624	-1.38573	0.16583	NA	ENSG00000173218.15
ATP1A1-AS1	17.9507	-0.132714	0.102075	-1.30016	0.193545	NA	ENSG00000203865.13
LINC01762	33.0404	0.115691	0.101198	1.14322	0.252949	NA	ENSG00000233154.6
NA	36.8002	0.197149	0.086713	2.27359	0.0229909	NA	ENSG00000224950.2
TTF2	29.7319	-0.0384396	0.11403	-0.337102	0.73604	NA	ENSG00000116830.12
MAN1A2	66.3741	0.152952	0.125063	1.223	0.221331	NA	ENSG00000198162.12
GDAP2	61.4386	0.158274	0.111339	1.42155	0.155157	NA	ENSG00000196505.11
WDR3	33.5392	-0.0811057	0.10102	-0.802866	0.422052	NA	ENSG00000065183.16
WARS2	18.5008	-0.0253353	0.111942	-0.226324	0.820949	NA	ENSG00000116874.12
WARS2-AS1	61.609	0.00161041	0.102744	0.0156741	0.987494	NA	ENSG00000231365.7
ZNF697	8.5126	0.306331	0.155879	1.96518	0.049393	NA	ENSG00000143067.5
PHGDH	21.7946	-0.0923922	0.152527	-0.605743	0.544686	NA	ENSG00000092621.13
NBPF8	62.8804	0.0431804	0.123223	0.350424	0.72602	NA	ENSG00000270231.5
NA	19.7892	0.0720818	0.145979	0.493784	0.621459	NA	ENSG00000275131.4
SRGAP2C	41.1229	0.108771	0.153323	0.709422	0.478062	NA	ENSG00000171943.12
EMBP1	13.5321	-0.0548613	0.232863	-0.235595	0.813747	NA	ENSG00000291141.1
FCGR1CP	21.0524	0.400298	0.175501	2.28088	0.0225555	NA	ENSG00000265531.3
SRGAP2B	39.695	0.127887	0.1861	0.687197	0.491958	NA	ENSG00000196369.12
NBPF20	17.9341	0.0592186	0.117918	0.502201	0.615526	NA	ENSG00000162825.18
GPR89A	18.4945	0.0823074	0.113406	0.725778	0.467975	NA	ENSG00000117262.19
CD160	32.8469	-0.126162	0.149028	-0.846568	0.397236	NA	ENSG00000117281.16
NUDT17	19.4614	-0.109539	0.103032	-1.06315	0.287713	NA	ENSG00000186364.12
ITGA10	14.4194	0.111773	0.111869	0.999137	0.317729	NA	ENSG00000143127.13
RBM8A	18.6672	0.0425255	0.118114	0.360036	0.71882	NA	ENSG00000265241.8
ANKRD34A	10.1447	-0.00478703	0.138592	-0.0345404	0.972446	NA	ENSG00000272031.3
POLR3GL	61.2379	-0.0334438	0.095734	-0.349341	0.726833	NA	ENSG00000121851.13
NBPF10	58.6795	0.215363	0.0954193	2.25702	0.0240069	NA	ENSG00000271425.9
NA	12.6394	-0.0474617	0.127244	-0.372997	0.709151	NA	ENSG00000290578.1
NA	37.7315	-0.0569971	0.147579	-0.386214	0.699338	NA	ENSG00000287978.1
PRKAB2	38.0056	0.224837	0.117223	1.91803	0.0551073	NA	ENSG00000131791.8
NA	11.8498	0.0940392	0.137764	0.68261	0.494853	NA	ENSG00000237188.5
FMO5	13.0488	0.132007	0.136427	0.967603	0.333243	NA	ENSG00000131781.13
BCL9	39.3674	-0.0105797	0.0819317	-0.129128	0.897256	NA	ENSG00000116128.12
ACP6	59.7036	-0.065949	0.0706982	-0.932824	0.350911	NA	ENSG00000162836.12
GPR89B	28.2736	-0.0329262	0.110268	-0.298602	0.765243	NA	ENSG00000188092.15
NBPF11	59.7203	0.00362615	0.0875012	0.0414411	0.966944	NA	ENSG00000263956.8
NA	9.62611	-0.285564	0.217633	-1.31213	0.189475	NA	ENSG00000198658.4
NA	22.7337	-0.0351707	0.138528	-0.253889	0.799581	NA	ENSG00000280649.2
PDE4DIP	68.3732	-0.158052	0.064558	-2.44821	0.0143568	NA	ENSG00000178104.22
NBPF9	39.0826	0.119084	0.0952811	1.24981	0.211368	NA	ENSG00000269713.9
NA	38.2378	0.0310894	0.133381	0.233087	0.815694	NA	ENSG00000274265.5
NA	22.7645	0.0889221	0.15506	0.57347	0.566327	NA	ENSG00000286185.1
H2BC18	65.3201	0.252133	0.125079	2.01579	0.0438222	NA	ENSG00000203814.7
NA	27.7964	0.29765	0.126211	2.35836	0.0183559	NA	ENSG00000290791.1
NA	35.9918	0.390578	0.126642	3.08412	0.00204156	NA	ENSG00000290792.1
BOLA1	36.3037	-0.191221	0.109391	-1.74805	0.0804555	NA	ENSG00000178096.9
SV2A	14.1078	-0.301055	0.123531	-2.43707	0.0148068	NA	ENSG00000159164.10
OTUD7B	28.3457	-0.0590109	0.0928676	-0.63543	0.525148	NA	ENSG00000264522.6
NA	24.8184	0.0740098	0.122623	0.603558	0.546137	NA	ENSG00000285554.1
ANP32E	45.3333	0.051241	0.125353	0.408774	0.682705	NA	ENSG00000143401.15
C1orf54	11.1179	-0.0994048	0.133536	-0.744404	0.456632	NA	ENSG00000118292.9
NA	19.0609	0.270041	0.193039	1.39889	0.161845	NA	ENSG00000203804.5
GOLPH3L	68.7263	0.16004	0.0881104	1.81636	0.0693147	NA	ENSG00000143457.11
HORMAD1	7.46925	0.373937	0.214277	1.74511	0.0809654	NA	ENSG00000143452.16
CTSK	53.3519	0.0305199	0.0781753	0.390403	0.696238	NA	ENSG00000143387.14
BNIPL	19.3254	0.258301	0.0969287	2.66486	0.00770201	NA	ENSG00000163141.20
C1orf56	13.6648	-0.0606844	0.119339	-0.508504	0.6111	NA	ENSG00000143443.10
MLLT11	12.5363	0.186443	0.130087	1.43322	0.151794	NA	ENSG00000213190.4
SEMA6C	24.8589	-0.125398	0.113591	-1.10394	0.269618	NA	ENSG00000143434.17
TMOD4	40.1125	-0.0783884	0.0748043	-1.04791	0.294679	NA	ENSG00000163157.15
TUFT1	18.2164	0.0410095	0.119136	0.344223	0.730678	NA	ENSG00000143367.17
NA	8.13048	-0.335105	0.145079	-2.30981	0.0208985	NA	ENSG00000249602.1
TDRKH	26.4816	-0.12649	0.0934033	-1.35424	0.17566	NA	ENSG00000182134.17
RORC	36.6519	-0.249794	0.128597	-1.94247	0.0520807	NA	ENSG00000143365.20
NA	7.96877	-0.209226	0.167719	-1.24748	0.21222	NA	ENSG00000234614.1
CREB3L4	24.0035	-0.248153	0.095758	-2.59146	0.00955708	NA	ENSG00000143578.16
NUP210L	11.7119	1.68128	0.439101	3.82891	0.000128713	NA	ENSG00000143552.10
AQP10	32.8248	0.326157	0.177814	1.83426	0.0666161	NA	ENSG00000143595.13
CKS1B	11.2643	0.009993	0.152614	0.065479	0.947793	NA	ENSG00000173207.13
DCST2	11.059	-0.0106539	0.135677	-0.0785236	0.937412	NA	ENSG00000163354.15
DPM3	58.7436	-0.172803	0.11148	-1.55009	0.121121	NA	ENSG00000179085.8
TRIM46	51.9918	-0.234452	0.0958809	-2.44525	0.0144754	NA	ENSG00000163462.19
HCN3	7.73875	-0.256512	0.151162	-1.69694	0.0897081	NA	ENSG00000143630.10
RUSC1-AS1	10.4076	-0.188309	0.117751	-1.59922	0.109772	NA	ENSG00000225855.7
MSTO1	68.0331	-0.0659465	0.064289	-1.02578	0.304994	NA	ENSG00000125459.18
NA	15.1938	0.0316309	0.106864	0.295992	0.767236	NA	ENSG00000246203.2
NA	14.935	0.0107379	0.132936	0.0807744	0.935621	NA	ENSG00000203761.5
ARHGEF2-AS2	29.9251	-0.00404488	0.0821905	-0.0492136	0.960749	NA	ENSG00000273002.1
PMF1-BGLAP	25.3353	-0.0355784	0.10938	-0.325273	0.744975	NA	ENSG00000260238.6
TTC24	12.8687	-0.185718	0.151491	-1.22593	0.220224	NA	ENSG00000187862.13
GPATCH4	44.2957	-0.102861	0.0887518	-1.15897	0.246467	NA	ENSG00000160818.17
CRABP2	10.1854	-0.0180067	0.144717	-0.124427	0.900977	NA	ENSG00000143320.9
PEAR1	20.8162	0.142853	0.15128	0.944292	0.345021	NA	ENSG00000187800.14
ETV3	58.5746	0.0106046	0.081778	0.129676	0.896823	NA	ENSG00000117036.12
FCRL2	49.1181	-0.188415	0.155992	-1.20785	0.227105	NA	ENSG00000132704.16
CD1A	8.59356	-0.0458011	0.149851	-0.305645	0.759875	NA	ENSG00000158477.7
CD1C	62.6224	-0.168056	0.102363	-1.64177	0.100638	NA	ENSG00000158481.13
AIM2	38.4852	0.351277	0.150377	2.33597	0.0194929	NA	ENSG00000163568.16
ACKR1	25.1071	0.0775776	0.222215	0.34911	0.727006	NA	ENSG00000213088.12
SLAMF8	33.7136	-0.122828	0.122942	-0.999079	0.317756	NA	ENSG00000158714.11
LOC107985216	10.0541	-0.203357	0.21954	-0.926289	0.354296	NA	ENSG00000272668.2
CFAP45	37.8791	0.193784	0.129152	1.50043	0.133503	NA	ENSG00000213085.10
NA	10.9503	0.190084	0.132718	1.43224	0.152076	NA	ENSG00000258465.8
NA	10.5348	-0.15248	0.154418	-0.987452	0.323421	NA	ENSG00000228863.8
NA	21.0963	0.0176158	0.131489	0.133971	0.893425	NA	ENSG00000270149.5
PFDN2	47.8384	-0.00958125	0.0816697	-0.117317	0.906609	NA	ENSG00000143256.5
TOMM40L	55.3123	-0.0498144	0.0705041	-0.706546	0.479848	NA	ENSG00000158882.15
MPZ	34.359	0.19149	0.0901972	2.12301	0.033753	NA	ENSG00000158887.19
NA	14.4317	0.0910735	0.127568	0.71392	0.475277	NA	ENSG00000288670.1
NA	10.4804	-0.085432	0.142567	-0.599239	0.549013	NA	ENSG00000283696.1
NA	17.2488	0.406482	0.243087	1.67217	0.0944912	NA	ENSG00000289768.1
NA	20.7466	0.0856802	0.150271	0.570172	0.568561	NA	ENSG00000244682.8
DUSP12	30.626	0.0963297	0.0963987	0.999285	0.317657	NA	ENSG00000081721.12
SH2D1B	52.4096	-0.189367	0.137898	-1.37324	0.169679	NA	ENSG00000198574.6
UAP1	22.4517	-0.104073	0.121805	-0.854425	0.392869	NA	ENSG00000117143.14
HSD17B7	44.7182	0.0482697	0.0724009	0.6667	0.504964	NA	ENSG00000132196.16
PBX1	34.4701	0.376628	0.128377	2.93376	0.00334881	NA	ENSG00000185630.20
UCK2	43.3002	-0.112579	0.0712329	-1.58043	0.114009	NA	ENSG00000143179.16
TADA1	15.3904	0.159105	0.143546	1.10839	0.267695	NA	ENSG00000152382.6
GPA33	32.2773	-0.151093	0.102765	-1.47028	0.141487	NA	ENSG00000143167.12
TIPRL	52.5075	0.0859603	0.0813587	1.05656	0.290712	NA	ENSG00000143155.13
TBX19	43.9361	-0.073993	0.069035	-1.07182	0.283801	NA	ENSG00000143178.13
XCL2	22.9545	-0.417736	0.165481	-2.52438	0.0115904	NA	ENSG00000143185.4
XCL1	9.02171	-0.210435	0.212109	-0.992111	0.321144	NA	ENSG00000143184.5
NME7	18.1327	0.177738	0.130783	1.35903	0.174137	NA	ENSG00000143156.14
BLZF1	27.876	0.21869	0.126848	1.72402	0.0847038	NA	ENSG00000117475.14
FIRRM	41.1968	-0.00974149	0.103151	-0.0944389	0.92476	NA	ENSG00000000460.17
METTL18	10.9948	0.0660332	0.175765	0.375691	0.707147	NA	ENSG00000171806.12
SCYL3	69.5408	0.0625601	0.0739449	0.846037	0.397532	NA	ENSG00000000457.14
KIFAP3	40.9805	0.0139561	0.100675	0.138626	0.889746	NA	ENSG00000075945.13
GORAB	8.17131	0.059219	0.187551	0.315749	0.752193	NA	ENSG00000120370.14
FMO4	11.8787	0.116744	0.1399	0.834486	0.404007	NA	ENSG00000076258.10
NA	8.25473	-0.240786	0.171477	-1.40419	0.160263	NA	ENSG00000233328.3
VAMP4	38.3673	0.13331	0.128782	1.03516	0.300596	NA	ENSG00000117533.15
DNM3	17.881	0.19595	0.140935	1.39036	0.16442	NA	ENSG00000197959.15
SUCO	51.6613	0.27717	0.127662	2.17112	0.0299222	NA	ENSG00000094975.14
FASLG	19.8363	-0.0619842	0.131595	-0.471022	0.637625	NA	ENSG00000117560.8
TNFSF4	11.1459	0.0365336	0.161201	0.226635	0.820708	NA	ENSG00000117586.11
PRDX6-AS1	61.1782	0.205058	0.124868	1.64219	0.10055	NA	ENSG00000203739.6
KLHL20	26.467	-0.011187	0.130241	-0.0858943	0.93155	NA	ENSG00000076321.11
DARS2	24.4503	-0.0175027	0.0960109	-0.182299	0.855348	NA	ENSG00000117593.12
MRPS14	52.647	-0.0668224	0.0804404	-0.830707	0.406139	NA	ENSG00000120333.4
LINC02803	9.67441	0.366938	0.185776	1.97516	0.0482498	NA	ENSG00000227740.2
NA	17.5282	0.4104	0.141844	2.89333	0.00381186	NA	ENSG00000236021.4
FAM20B	63.8403	0.0150048	0.0714109	0.210119	0.833575	NA	ENSG00000116199.12
ABL2	68.4211	0.129162	0.113142	1.1416	0.253622	NA	ENSG00000143322.22
NA	28.6437	0.151346	0.115046	1.31553	0.188333	NA	ENSG00000243155.1
STX6	49.4125	0.0957635	0.104406	0.917218	0.359028	NA	ENSG00000135823.14
CACNA1E	67.0866	0.448151	0.149835	2.99096	0.00278099	NA	ENSG00000198216.14
LAMC1	12.7538	-0.20059	0.164139	-1.22207	0.22168	NA	ENSG00000135862.6
RGL1	13.6822	0.139859	0.148258	0.94335	0.345502	NA	ENSG00000143344.16
COLGALT2	15.9389	-0.149447	0.148385	-1.00715	0.31386	NA	ENSG00000198756.12
TSEN15	37.6785	-0.034565	0.099714	-0.346642	0.728861	NA	ENSG00000198860.14
C1orf21	65.9358	-0.0406066	0.131329	-0.309197	0.757171	NA	ENSG00000116667.15
EDEM3	53.3073	0.302813	0.156309	1.93727	0.0527124	NA	ENSG00000116406.20
RNF2	36.2089	0.204963	0.12987	1.57821	0.114517	NA	ENSG00000121481.11
TRMT1L	39.626	0.276951	0.103784	2.66854	0.00761814	NA	ENSG00000121486.12
SWT1	32.1625	0.138912	0.112485	1.23494	0.216852	NA	ENSG00000116668.13
ODR4	21.2136	0.0838501	0.14562	0.575813	0.564741	NA	ENSG00000157181.16
PTGS2	28.4073	0.632624	0.189334	3.34132	0.000833814	NA	ENSG00000073756.13
PLA2G4A	19.9033	0.216693	0.127981	1.69316	0.0904242	NA	ENSG00000116711.10
LINC01036	8.43022	0.0758138	0.241982	0.313303	0.754051	NA	ENSG00000230426.5
NA	25.6479	0.0153398	0.207783	0.0738259	0.941149	NA	ENSG00000285280.2
UCHL5	27.1378	0.0477746	0.119011	0.401432	0.688102	NA	ENSG00000116750.14
RO60	50.0289	0.171836	0.123096	1.39595	0.16273	NA	ENSG00000116747.13
GLRX2	14.8793	0.0569797	0.128499	0.443426	0.657458	NA	ENSG00000023572.10
NA	15.7678	-0.00698094	0.217057	-0.0321618	0.974343	NA	ENSG00000227240.2
ZBTB41	7.67385	0.171706	0.241566	0.710804	0.477206	NA	ENSG00000177888.8
DENND1B	39.7013	0.203417	0.156496	1.29982	0.193661	NA	ENSG00000213047.13
NA	13.005	0.152006	0.18882	0.805028	0.420804	NA	ENSG00000229989.6
ZNF281	33.5655	0.311824	0.150926	2.06607	0.0388217	NA	ENSG00000162702.8
DDX59	57.5052	0.238827	0.0966651	2.47067	0.0134861	NA	ENSG00000118197.14
GPR25	10.2524	-0.199034	0.238891	-0.833156	0.404757	NA	ENSG00000170128.5
NAV1	27.0963	0.0590786	0.0991642	0.595766	0.551332	NA	ENSG00000134369.16
TIMM17A	48.7624	-0.0521436	0.107704	-0.484139	0.628287	NA	ENSG00000134375.11
NA	28.6737	0.180189	0.133412	1.35062	0.176818	NA	ENSG00000226862.1
PPFIA4	18.9089	0.0754841	0.173628	0.434745	0.663747	NA	ENSG00000143847.16
MYBPH	48.8831	0.05908	0.191442	0.308605	0.757622	NA	ENSG00000133055.10
CHIT1	29.3453	0.384859	0.170237	2.26073	0.0237761	NA	ENSG00000133063.16
LAX1	47.059	-0.179479	0.0870235	-2.06242	0.039168	NA	ENSG00000122188.13
SNRPE	37.7812	0.0463251	0.127198	0.364196	0.715712	NA	ENSG00000182004.13
SOX13	42.4089	-0.178131	0.100302	-1.77595	0.0757418	NA	ENSG00000143842.15
NA	17.9912	0.103765	0.157053	0.660702	0.508804	NA	ENSG00000240710.1
NA	65.3524	0.0963563	0.088403	1.08997	0.275728	NA	ENSG00000240219.1
TMEM81	21.5459	0.168554	0.110716	1.5224	0.127908	NA	ENSG00000174529.7
CDK18	19.9808	-0.000477673	0.127158	-0.00375653	0.997003	NA	ENSG00000117266.16
SLC45A3	48.8789	0.133556	0.143133	0.933088	0.350775	NA	ENSG00000158715.6
SLC41A1	66.0702	-0.121918	0.0868523	-1.40374	0.160398	NA	ENSG00000133065.11
NA	9.92381	0.354497	0.343408	1.03229	0.301935	NA	ENSG00000286619.1
RHEX	14.3329	0.147195	0.132406	1.11169	0.266271	NA	ENSG00000263961.8
RPS14P1	17.4372	0.161082	0.563631	0.285793	0.775037	NA	ENSG00000224114.1
PFKFB2	31.1629	0.0601777	0.153616	0.39174	0.69525	NA	ENSG00000123836.15
C4BPA	18.4585	0.907915	0.42157	2.15365	0.0312673	NA	ENSG00000123838.11
CR2	14.6602	-0.0828897	0.170424	-0.486372	0.626703	NA	ENSG00000117322.19
PLXNA2	61.1876	0.233332	0.124873	1.86856	0.0616839	NA	ENSG00000076356.7
HSD11B1-AS1	8.93886	0.0532512	0.161537	0.329652	0.741663	NA	ENSG00000227591.6
G0S2	8.47449	0.108364	0.185708	0.583517	0.559545	NA	ENSG00000123689.6
UTP25	48.721	0.0107179	0.0848761	0.126277	0.899513	NA	ENSG00000117597.18
HHAT	19.8253	0.037534	0.14772	0.254088	0.799427	NA	ENSG00000054392.13
LINC00467	11.2441	0.108016	0.127182	0.849304	0.395712	NA	ENSG00000153363.15
SLC30A1	27.8916	0.129608	0.144321	0.898054	0.369157	NA	ENSG00000170385.10
INTS7	45.8042	-0.00967571	0.0748782	-0.129219	0.897184	NA	ENSG00000143493.13
PACC1	24.5864	-0.0454166	0.128729	-0.352808	0.724232	NA	ENSG00000065600.13
ATF3	8.53074	-0.0777036	0.180413	-0.430699	0.666687	NA	ENSG00000162772.17
BATF3	21.1105	-0.127677	0.12051	-1.05947	0.289386	NA	ENSG00000123685.9
TATDN3	53.1233	-0.00700057	0.074822	-0.093563	0.925456	NA	ENSG00000203705.11
FLVCR1-DT	14.9921	-0.0248968	0.155855	-0.159743	0.873083	NA	ENSG00000198468.11
FLVCR1	35.871	0.0789685	0.130115	0.606913	0.543909	NA	ENSG00000162769.13
ANGEL2	46.0298	0.139058	0.112557	1.23545	0.216664	NA	ENSG00000174606.14
RPS6KC1	62.2023	0.16301	0.112228	1.45249	0.146367	NA	ENSG00000136643.12
SMYD2	56.5692	0.00799971	0.095037	0.0841747	0.932918	NA	ENSG00000143499.14
GPATCH2	25.773	0.0817732	0.147251	0.55533	0.578669	NA	ENSG00000092978.11
RRP15	18.2783	0.0216348	0.130461	0.165834	0.868288	NA	ENSG00000067533.6
LYPLAL1	36.4116	0.00572561	0.127736	0.0448237	0.964248	NA	ENSG00000143353.12
BPNT1	36.9198	-0.00999922	0.0829068	-0.120608	0.904002	NA	ENSG00000162813.18
NA	19.6112	0.233089	0.103701	2.24772	0.0245943	NA	ENSG00000218283.2
C1orf115	12.1491	-0.110953	0.139022	-0.798099	0.424813	NA	ENSG00000162817.7
DUSP10	21.7538	0.055082	0.0950082	0.579761	0.562076	NA	ENSG00000143507.18
AIDA	44.2247	0.134526	0.115079	1.16899	0.242409	NA	ENSG00000186063.13
DISP1	34.6686	0.088936	0.108507	0.819631	0.412427	NA	ENSG00000154309.9
SUSD4	26.6402	-0.0526086	0.146562	-0.358951	0.719632	NA	ENSG00000143502.16
TP53BP2	63.5737	0.117809	0.0808056	1.45793	0.14486	NA	ENSG00000143514.18
NA	63.3301	-0.0777659	0.0747236	-1.04071	0.298008	NA	ENSG00000291068.1
NA	22.7614	0.0384126	0.0970458	0.395819	0.692239	NA	ENSG00000290989.1
FBXO28	63.9529	0.0967878	0.0994604	0.973129	0.330489	NA	ENSG00000143756.12
EPHX1	43.2022	-0.147313	0.120574	-1.22176	0.221797	NA	ENSG00000143819.13
SDE2	32.8776	0.147989	0.114369	1.29397	0.195676	NA	ENSG00000143751.10
NA	54.9368	0.183533	0.0977518	1.87754	0.0604444	NA	ENSG00000272562.2
ACBD3	51.8137	0.162268	0.0974253	1.66557	0.0957994	NA	ENSG00000182827.9
ZNF678	19.9756	0.0425532	0.154359	0.275676	0.782797	NA	ENSG00000181450.18
C1orf35	69.3833	-0.234724	0.0933772	-2.51372	0.0119467	NA	ENSG00000143793.13
IBA57	44.9738	-0.00929512	0.0867992	-0.107088	0.914719	NA	ENSG00000181873.13
OBSCN-AS1	10.841	-0.0563339	0.134908	-0.417572	0.67626	NA	ENSG00000162913.10
NA	28.4933	-0.190362	0.100438	-1.89532	0.0580503	NA	ENSG00000231563.3
H2AC25	11.8153	-0.0497921	0.152971	-0.325501	0.744802	NA	ENSG00000181218.6
RNA5S9	11.3693	0.185786	0.327836	0.566706	0.570914	NA	ENSG00000201321.1
FTH1P2	23.3672	0.164783	0.156835	1.05068	0.293407	NA	ENSG00000234975.6
RHOU	23.7856	0.0467075	0.130561	0.357745	0.720535	NA	ENSG00000116574.6
RAB4A	59.6831	0.0235329	0.0632599	0.372004	0.70989	NA	ENSG00000168118.12
CCSAP	42.1027	0.248983	0.121388	2.05113	0.0402542	NA	ENSG00000154429.11
ABCB10	31.1258	0.151714	0.135332	1.12105	0.262268	NA	ENSG00000135776.5
TAF5L	33.597	0.0281392	0.0896934	0.313727	0.753728	NA	ENSG00000135801.11
URB2	18.2604	-0.177111	0.118454	-1.49519	0.134865	NA	ENSG00000135763.10
C1orf198	21.8946	0.175494	0.115038	1.52553	0.127126	NA	ENSG00000119280.17
ARV1	24.209	0.0379285	0.105227	0.360446	0.718514	NA	ENSG00000173409.14
C1orf131	24.5542	0.0155635	0.104593	0.1488	0.881711	NA	ENSG00000143633.13
EXOC8	39.3446	0.227885	0.132446	1.72059	0.085326	NA	ENSG00000116903.7
SPRTN	16.4287	0.24348	0.110601	2.20143	0.0277057	NA	ENSG00000010072.16
NTPCR	46.0292	-0.127997	0.0855588	-1.49601	0.134652	NA	ENSG00000135778.12
SLC35F3	11.6848	0.0588876	0.197323	0.298432	0.765374	NA	ENSG00000183780.13
COA6	18.5363	0.0635705	0.115823	0.54886	0.583102	NA	ENSG00000168275.16
NA	10.7748	0.248629	0.210624	1.18044	0.237825	NA	ENSG00000286263.1
LNCATV	50.8211	0.281451	0.119118	2.36279	0.0181378	NA	ENSG00000238005.5
NA	8.38451	0.211368	0.138573	1.52531	0.127181	NA	ENSG00000285053.1
B3GALNT2	24.9551	0.00638905	0.120352	0.0530865	0.957663	NA	ENSG00000162885.14
NID1	25.6487	0.0581632	0.114931	0.50607	0.612808	NA	ENSG00000116962.15
GPR137B	48.4537	-0.0170474	0.0892557	-0.190995	0.84853	NA	ENSG00000077585.14
ERO1B	34.2981	0.207039	0.127439	1.62461	0.104246	NA	ENSG00000086619.15
EDARADD	10.5817	-0.264437	0.155434	-1.70128	0.0888896	NA	ENSG00000186197.15
NA	10.7464	-0.0226669	0.148198	-0.15295	0.878438	NA	ENSG00000230325.1
MTR	69.2973	-0.0462148	0.120223	-0.384408	0.700676	NA	ENSG00000116984.15
CHRM3-AS2	69.2352	0.112567	0.137932	0.816105	0.41444	NA	ENSG00000233355.7
RGS7	8.08667	0.355469	0.242415	1.46637	0.142549	NA	ENSG00000182901.18
KMO	24.6292	0.0374752	0.133303	0.281128	0.778612	NA	ENSG00000117009.12
OPN3	36.2677	0.0417933	0.0899074	0.464848	0.64204	NA	ENSG00000054277.14
LINC01347	9.14569	0.00194145	0.158343	0.0122611	0.990217	NA	ENSG00000291217.1
CEP170	59.2455	0.213541	0.13841	1.54282	0.122875	NA	ENSG00000143702.16
NA	30.6617	0.294941	0.240682	1.22544	0.220411	NA	ENSG00000289439.2
NA	11.9206	0.00971257	0.163028	0.059576	0.952493	NA	ENSG00000240963.1
DESI2	53.6198	0.0479918	0.106152	0.452105	0.651193	NA	ENSG00000121644.19
COX20	54.2817	0.0866207	0.0890995	0.97218	0.330961	NA	ENSG00000203667.10
EFCAB2	52.883	0.276122	0.106395	2.59525	0.0094523	NA	ENSG00000203666.13
TFB2M	16.0484	-0.0731876	0.129056	-0.5671	0.570646	NA	ENSG00000162851.8
SCCPDH	33.6257	0.0328339	0.0970476	0.338327	0.735116	NA	ENSG00000143653.10
NA	11.7052	0.336785	0.188748	1.78431	0.0743731	NA	ENSG00000223519.8
ZNF669	8.65803	-0.189587	0.16904	-1.12155	0.262053	NA	ENSG00000188295.15
ZNF124	21.5914	0.0283185	0.118564	0.238845	0.811225	NA	ENSG00000196418.13
NA	7.53617	-0.0422323	0.207487	-0.203542	0.838712	NA	ENSG00000259865.1
NA	25.7249	0.171377	0.189914	0.902394	0.366848	NA	ENSG00000227671.5
NLRP3	12.0769	0.172796	0.145795	1.1852	0.235939	NA	ENSG00000162711.18
PGBD2	20.1881	0.0293573	0.117184	0.250524	0.802182	NA	ENSG00000185220.12
SH3YL1	39.9701	-0.0954655	0.112823	-0.84615	0.397469	NA	ENSG00000035115.22
TMEM18	61.741	-0.112789	0.0648265	-1.73986	0.0818844	NA	ENSG00000151353.15
RNASEH1-DT	8.50148	-0.0259869	0.136768	-0.190008	0.849303	NA	ENSG00000234171.5
NA	24.0992	1.09615	0.242132	4.52707	5.98069e-06	NA	ENSG00000225964.6
CMPK2	53.1164	0.810027	0.234633	3.45232	0.000555798	NA	ENSG00000134326.12
NA	33.0448	-0.106985	0.149653	-0.714886	0.47468	NA	ENSG00000235576.3
LINC00298	12.4209	0.29092	0.194112	1.49872	0.133946	NA	ENSG00000235665.6
LINC01814	18.6348	0.296495	0.144115	2.05736	0.0396518	NA	ENSG00000236008.5
ASAP2	9.95306	0.118875	0.168225	0.706641	0.47979	NA	ENSG00000151693.11
IAH1	58.8846	-0.0718619	0.0900522	-0.798003	0.424869	NA	ENSG00000134330.19
TAF1B	21.5707	-0.046097	0.140739	-0.327535	0.743264	NA	ENSG00000115750.17
NA	18.7088	-0.170003	0.129204	-1.31577	0.188252	NA	ENSG00000269973.1
NA	24.8809	-0.0319698	0.100631	-0.317692	0.750718	NA	ENSG00000260077.1
KLF11	37.2328	0.0208173	0.0873453	0.238334	0.811622	NA	ENSG00000172059.11
RRM2	24.1475	-0.0174838	0.136079	-0.128483	0.897767	NA	ENSG00000171848.16
ROCK2	62.4515	0.208696	0.11033	1.89156	0.0585496	NA	ENSG00000134318.16
LINC00570	20.8717	0.234439	0.237371	0.987648	0.323325	NA	ENSG00000224177.8
E2F6	15.6808	0.0293225	0.102205	0.286899	0.77419	NA	ENSG00000169016.17
SMC6	36.1602	-0.0800423	0.134117	-0.596809	0.550635	NA	ENSG00000163029.16
GEN1	13.8511	-0.119317	0.145706	-0.818889	0.41285	NA	ENSG00000178295.15
LINC01376	11.9149	0.228097	0.207999	1.09663	0.272803	NA	ENSG00000236204.7
LINC00954	58.911	0.0178317	0.0791384	0.225323	0.821728	NA	ENSG00000228784.9
TTC32	11.8167	0.0686633	0.177357	0.387148	0.698647	NA	ENSG00000183891.6
WDR35	15.7335	0.175346	0.14336	1.22312	0.221284	NA	ENSG00000118965.16
LDAH	36.6715	-0.0500528	0.100307	-0.498998	0.617781	NA	ENSG00000118961.15
KLHL29	11.1295	0.0855682	0.203194	0.421115	0.673671	NA	ENSG00000119771.15
UBXN2A	34.1284	-0.0519553	0.0858937	-0.60488	0.545259	NA	ENSG00000173960.14
MFSD2B	41.8417	0.0428895	0.172263	0.248977	0.803379	NA	ENSG00000205639.12
WDCP	29.2007	-0.00261306	0.10224	-0.0255581	0.97961	NA	ENSG00000163026.12
FKBP1B	14.8588	0.276422	0.211744	1.30546	0.191738	NA	ENSG00000119782.14
FAM228B	50.4171	0.094163	0.0809602	1.16308	0.244798	NA	ENSG00000219626.9
TP53I3	35.0951	0.000829108	0.110141	0.00752768	0.993994	NA	ENSG00000115129.14
PTRHD1	43.9501	-0.0565547	0.108498	-0.521251	0.602192	NA	ENSG00000184924.6
CENPO	29.5455	-0.0998803	0.0923932	-1.08104	0.279682	NA	ENSG00000138092.11
ADCY3	69.7218	-0.132293	0.0699166	-1.89216	0.0584698	NA	ENSG00000138031.15
DNAJC27	10.3929	0.0425432	0.158916	0.267708	0.788924	NA	ENSG00000115137.12
DNAJC27-AS1	8.76204	-0.0382433	0.144107	-0.26538	0.790717	NA	ENSG00000224165.8
POMC	9.21912	0.195823	0.222547	0.879915	0.378905	NA	ENSG00000115138.11
KIF3C	55.5257	0.108147	0.0895537	1.20762	0.227192	NA	ENSG00000084731.15
GAREM2	15.6431	-0.173231	0.118112	-1.46667	0.142465	NA	ENSG00000157833.13
SELENOI	34.7376	0.000987659	0.110882	0.00890727	0.992893	NA	ENSG00000138018.19
OTOF	20.9335	0.8138	0.323141	2.51841	0.0117887	NA	ENSG00000115155.19
CENPA	11.9153	-0.0541419	0.12293	-0.440429	0.659626	NA	ENSG00000115163.15
AGBL5	47.1813	-0.0224604	0.0783249	-0.286759	0.774297	NA	ENSG00000084693.16
KHK	26.7414	-0.359225	0.1078	-3.33232	0.000861256	NA	ENSG00000138030.14
UCN	8.64268	-0.0215284	0.154763	-0.139105	0.889367	NA	ENSG00000163794.6
NA	29.4311	-0.119544	0.0889843	-1.34343	0.179133	NA	ENSG00000234072.1
KRTCAP3	24.079	-0.124695	0.0955478	-1.30505	0.191875	NA	ENSG00000157992.12
IFT172	53.6498	-0.159392	0.0709532	-2.24645	0.0246755	NA	ENSG00000138002.16
GPN1	69.2366	-0.030242	0.07947	-0.380546	0.70354	NA	ENSG00000198522.14
MRPL33	61.1902	0.116831	0.0901757	1.29559	0.195116	NA	ENSG00000243147.8
RBKS	12.1697	0.143175	0.128414	1.11494	0.264874	NA	ENSG00000171174.15
NA	18.3184	0.225882	0.153085	1.47553	0.140069	NA	ENSG00000270210.1
LOC100505774	11.5281	0.0479784	0.172536	0.278078	0.780953	NA	ENSG00000226833.7
PPP1CB	52.9416	0.185032	0.165222	1.1199	0.262758	NA	ENSG00000213639.11
TRMT61B	18.5911	-0.049396	0.122171	-0.404318	0.685979	NA	ENSG00000171103.11
WDR43	37.3812	-0.0421145	0.121339	-0.347083	0.728529	NA	ENSG00000163811.12
TOGARAM2	46.6745	-0.10714	0.0983988	-1.08883	0.276229	NA	ENSG00000189350.13
CLIP4	45.9724	0.0821721	0.121338	0.677214	0.49827	NA	ENSG00000115295.21
LCLAT1	45.7604	0.078278	0.143106	0.546993	0.584384	NA	ENSG00000172954.14
GALNT14	53.694	0.447586	0.170368	2.62718	0.00860968	NA	ENSG00000158089.15
DPY30	57.0971	0.00279051	0.0762588	0.0365926	0.97081	NA	ENSG00000162961.14
SLC30A6	57.2225	0.0369431	0.0881939	0.418885	0.6753	NA	ENSG00000152683.14
TTC27	43.2884	-0.00217744	0.10686	-0.0203766	0.983743	NA	ENSG00000018699.13
LTBP1	18.6866	0.579663	0.157558	3.67904	0.00023411	NA	ENSG00000049323.16
RASGRP3	32.2198	-0.0658865	0.119982	-0.549137	0.582912	NA	ENSG00000152689.18
FAM98A	36.2709	0.0775862	0.0933871	0.830802	0.406085	NA	ENSG00000119812.20
CRIM1	9.1562	-0.0476974	0.176063	-0.270911	0.78646	NA	ENSG00000150938.10
GPATCH11	21.3333	-0.0998776	0.134991	-0.739882	0.459372	NA	ENSG00000152133.17
CEBPZOS	50.1748	0.0124501	0.0831095	0.149804	0.880919	NA	ENSG00000218739.10
CEBPZ	44.2087	0.00391685	0.129851	0.0301643	0.975936	NA	ENSG00000115816.15
NDUFAF7	32.6165	0.0916346	0.109515	0.836728	0.402746	NA	ENSG00000003509.16
PRKD3	53.7954	0.150435	0.105873	1.4209	0.155345	NA	ENSG00000115825.11
NA	8.43738	-0.152274	0.178137	-0.854813	0.392655	NA	ENSG00000236213.4
NA	39.4331	0.0556091	0.113445	0.490184	0.624003	NA	ENSG00000290100.1
PIRAT1	58.2337	0.366366	0.133545	2.74338	0.00608097	NA	ENSG00000237803.6
RMDN2	14.7383	0.221641	0.136285	1.6263	0.103886	NA	ENSG00000115841.21
CYP1B1	43.0487	0.385805	0.140964	2.73691	0.00620193	NA	ENSG00000138061.12
CYP1B1-AS1	31.6303	0.287477	0.121125	2.37339	0.0176257	NA	ENSG00000232973.14
ATL2	42.1403	0.131065	0.128109	1.02307	0.306274	NA	ENSG00000119787.14
RPLP0P6	23.9095	-0.116172	0.140611	-0.826199	0.408691	NA	ENSG00000213553.4
HNRNPLL	64.6301	0.105575	0.0913518	1.1557	0.247805	NA	ENSG00000143889.16
GEMIN6	28.5969	-0.0348287	0.0899638	-0.387142	0.698651	NA	ENSG00000152147.11
DHX57	69.181	0.0564097	0.0696001	0.810482	0.417663	NA	ENSG00000163214.21
MAP4K3	19.6477	0.110612	0.166556	0.664114	0.506617	NA	ENSG00000011566.15
MAP4K3-DT	18.417	-0.0404911	0.10678	-0.379201	0.704539	NA	ENSG00000231312.8
THUMPD2	15.4012	0.218334	0.147637	1.47885	0.13918	NA	ENSG00000138050.15
MTA3	55.2597	-0.136375	0.0824022	-1.655	0.0979254	NA	ENSG00000057935.14
HAAO	40.2713	0.00294128	0.109881	0.026768	0.978645	NA	ENSG00000162882.15
LINC01819	9.60244	0.0992863	0.172784	0.574626	0.565544	NA	ENSG00000231826.9
NA	12.105	-0.103313	0.141856	-0.72829	0.466436	NA	ENSG00000286796.1
NA	47.1318	0.0233232	0.0886818	0.262999	0.792551	NA	ENSG00000234936.1
PREPL	34.2008	0.137252	0.124847	1.09936	0.271611	NA	ENSG00000138078.16
EPAS1	14.4276	0.13153	0.145697	0.902766	0.36665	NA	ENSG00000116016.14
ATP6V1E2	25.2894	-0.069823	0.0901687	-0.774359	0.438718	NA	ENSG00000250565.7
PIGF	38.4283	0.127444	0.119581	1.06575	0.286536	NA	ENSG00000151665.13
CRIPT	39.4493	0.17907	0.097702	1.83282	0.066829	NA	ENSG00000119878.6
MCFD2	67.4027	0.0660352	0.0927128	0.712255	0.476307	NA	ENSG00000180398.13
MSH2	42.9341	-0.0636873	0.0972977	-0.654561	0.51275	NA	ENSG00000095002.15
MSH6	59.4519	0.00257303	0.0832704	0.0308997	0.97535	NA	ENSG00000116062.19
NA	13.0404	0.204082	0.152596	1.3374	0.181092	NA	ENSG00000230773.9
NRXN1	12.5782	0.411082	0.222554	1.84711	0.0647309	NA	ENSG00000179915.25
ERLEC1	50.6302	0.0655282	0.100908	0.649386	0.516089	NA	ENSG00000068912.15
EML6	8.1424	-0.251656	0.177336	-1.41909	0.155874	NA	ENSG00000214595.13
CLHC1	17.2168	0.199288	0.143443	1.38932	0.164736	NA	ENSG00000162994.16
MTIF2	43.3613	0.1499	0.0972963	1.54065	0.123401	NA	ENSG00000085760.15
NA	9.93855	0.0093073	0.144431	0.0644413	0.948619	NA	ENSG00000240401.9
CCDC88A	64.8879	0.236869	0.112851	2.09894	0.0358219	NA	ENSG00000115355.18
CFAP36	36.8488	0.0214575	0.110287	0.194561	0.845736	NA	ENSG00000163001.12
PNPT1	33.4955	0.276311	0.11938	2.31456	0.0206371	NA	ENSG00000138035.15
VRK2	37.2681	0.0968535	0.118614	0.816541	0.414191	NA	ENSG00000028116.18
FANCL	9.03983	0.188635	0.177834	1.06074	0.28881	NA	ENSG00000115392.13
EIF3FP3	11.7195	0.116656	0.144966	0.80471	0.420987	NA	ENSG00000233426.3
MIR4432HG	11.7905	0.00684781	0.150719	0.0454343	0.963761	NA	ENSG00000228590.4
PAPOLG	57.9831	0.112655	0.109605	1.02783	0.304031	NA	ENSG00000115421.13
REL	61.1442	0.28171	0.119952	2.34852	0.0188481	NA	ENSG00000162924.16
PUS10	14.0972	0.17399	0.16029	1.08547	0.277714	NA	ENSG00000162927.14
PEX13	25.0243	-0.0448946	0.103349	-0.434398	0.664	NA	ENSG00000162928.9
SANBR	11.1663	0.0278236	0.137867	0.201815	0.840062	NA	ENSG00000162929.14
C2orf74-DT	11.5678	-0.138077	0.133274	-1.03604	0.300184	NA	ENSG00000212978.6
NA	15.3121	0.135723	0.126897	1.06955	0.284824	NA	ENSG00000270820.8
B3GNT2	32.383	0.0870629	0.157268	0.553595	0.579856	NA	ENSG00000170340.11
NA	17.9968	0.403589	0.139064	2.90218	0.00370579	NA	ENSG00000228541.3
EHBP1	38.0494	0.124125	0.127277	0.975236	0.329443	NA	ENSG00000115504.15
OTX1	23.3633	0.297383	0.160164	1.85675	0.0633474	NA	ENSG00000115507.10
WDPCP	49.0064	0.0340498	0.138523	0.245806	0.805833	NA	ENSG00000143951.16
VPS54	53.833	0.120258	0.12038	0.998983	0.317803	NA	ENSG00000143952.20
NA	13.5887	0.209992	0.226454	0.927304	0.353769	NA	ENSG00000289176.1
LGALSL	45.722	0.367954	0.116178	3.16716	0.00153934	NA	ENSG00000119862.13
LINC01800	12.0855	-0.266809	0.155155	-1.71963	0.0855003	NA	ENSG00000234572.1
LINC02245	48.5508	-0.139217	0.107424	-1.29596	0.194989	NA	ENSG00000237638.3
SLC1A4	50.5632	-0.0223067	0.089317	-0.249748	0.802783	NA	ENSG00000115902.11
CEP68	57.3475	0.0437122	0.08665	0.504469	0.613932	NA	ENSG00000011523.15
SPRED2	10.4578	0.312788	0.167346	1.86911	0.0616074	NA	ENSG00000198369.10
MEIS1	14.6293	0.147532	0.151246	0.975446	0.329339	NA	ENSG00000143995.20
ETAA1	9.21745	0.333237	0.198732	1.67681	0.0935787	NA	ENSG00000143971.9
C1D	25.679	0.0460892	0.128828	0.357758	0.720525	NA	ENSG00000197223.12
PNO1	24.3291	-0.0933167	0.0871498	-1.07076	0.284277	NA	ENSG00000115946.8
LOC107985892	23.1812	0.39433	0.168425	2.34128	0.0192176	NA	ENSG00000289156.2
FBXO48	12.4026	0.140338	0.151679	0.925229	0.354847	NA	ENSG00000204923.4
APLF	10.8861	0.136832	0.178252	0.76763	0.442707	NA	ENSG00000169621.11
GFPT1	41.8299	-0.0797471	0.091163	-0.874775	0.381696	NA	ENSG00000198380.13
NFU1	33.5448	0.0244445	0.0880588	0.277593	0.781325	NA	ENSG00000169599.13
GMCL1	52.288	0.208217	0.114046	1.82573	0.0678903	NA	ENSG00000087338.5
SNRNP27	8.81552	0.0380311	0.152751	0.248974	0.803381	NA	ENSG00000124380.11
PCYOX1	42.7805	0.0387016	0.0855199	0.452545	0.650877	NA	ENSG00000116005.12
SNRPG	46.2238	0.120947	0.101467	1.19198	0.233269	NA	ENSG00000143977.14
FAM136A	59.9912	-0.0361947	0.0765971	-0.472533	0.636547	NA	ENSG00000035141.9
ADD2	27.7692	-0.204616	0.1157	-1.7685	0.0769775	NA	ENSG00000075340.23
CLEC4F	20.9922	-0.491687	0.295591	-1.6634	0.096232	NA	ENSG00000152672.8
MCEE	20.3329	0.0173755	0.116534	0.149102	0.881473	NA	ENSG00000124370.11
MPHOSPH10	39.6216	0.0598728	0.106214	0.563701	0.572957	NA	ENSG00000124383.11
PAIP2B	10.4498	-0.0662053	0.168724	-0.392388	0.694771	NA	ENSG00000124374.9
EXOC6B	60.4182	0.109326	0.138285	0.790587	0.429185	NA	ENSG00000144036.16
RAB11FIP5	13.4475	-0.193707	0.157726	-1.22812	0.219401	NA	ENSG00000135631.17
PRADC1	39.3185	-0.0479579	0.0999209	-0.479958	0.631257	NA	ENSG00000135617.4
ALMS1	65.195	1.28066e-06	0.097867	1.30857e-05	0.99999	NA	ENSG00000116127.20
NA	13.6312	0.217796	0.172381	1.26346	0.206424	NA	ENSG00000204872.4
TPRKB	23.6589	-0.116179	0.117523	-0.988567	0.322875	NA	ENSG00000144034.16
DUSP11	57.7459	0.00864878	0.0792135	0.109183	0.913057	NA	ENSG00000144048.11
BOLA3	10.207	0.0681766	0.143452	0.475256	0.634604	NA	ENSG00000163170.12
MTHFD2	47.2031	0.0523275	0.0977701	0.53521	0.592505	NA	ENSG00000065911.13
NA	14.487	-0.0124626	0.11277	-0.110513	0.912002	NA	ENSG00000264324.1
RTKN	9.21327	-0.152367	0.147075	-1.03598	0.300212	NA	ENSG00000114993.17
INO80B-WBP1	8.09411	-0.204838	0.143096	-1.43147	0.152294	NA	ENSG00000274049.4
CCDC142	57.5184	-0.14521	0.0655152	-2.21643	0.026662	NA	ENSG00000135637.14
LBX2-AS1	21.8227	-0.110617	0.13221	-0.836678	0.402773	NA	ENSG00000257702.5
SEMA4F	27.0726	-0.146734	0.0933894	-1.57121	0.116134	NA	ENSG00000135622.13
MRPL19	31.5872	0.0399058	0.11037	0.361563	0.717679	NA	ENSG00000115364.14
GCFC2	22.604	0.154935	0.132435	1.1699	0.242042	NA	ENSG00000005436.14
NA	15.0839	-0.121949	0.136252	-0.89503	0.370771	NA	ENSG00000287625.1
TMEM150A	66.8781	-0.13079	0.0727006	-1.79903	0.0720139	NA	ENSG00000168890.14
ATOH8	27.8332	0.0548561	0.259464	0.211421	0.832559	NA	ENSG00000168874.13
MRPL35	34.1555	0.0367896	0.104588	0.351757	0.725021	NA	ENSG00000132313.15
PLGLB1	9.99318	-0.0386167	0.162699	-0.23735	0.812385	NA	ENSG00000183281.15
NA	15.5646	0.360752	0.159214	2.26583	0.0234621	NA	ENSG00000284879.1
RGPD2	13.1322	0.504336	0.281625	1.79081	0.0733241	NA	ENSG00000185304.16
KRCC1	60.614	0.162406	0.117015	1.38791	0.165163	NA	ENSG00000172086.9
THNSL2	10.1759	-0.230709	0.29187	-0.79045	0.429265	NA	ENSG00000144115.18
EIF2AK3	45.8869	-0.00311727	0.103947	-0.0299891	0.976076	NA	ENSG00000172071.15
NA	47.2836	0.0251667	0.148187	0.169831	0.865143	NA	ENSG00000240040.6
NA	24.1135	-0.338249	0.136714	-2.47413	0.013356	NA	ENSG00000290104.1
IGKV1-6	12.9082	-0.310081	0.223359	-1.38826	0.165057	NA	ENSG00000239855.1
IGKV1-8	10.4389	-0.677301	0.187211	-3.61785	0.00029706	NA	ENSG00000240671.4
IGKV1-9	31.3036	-0.180345	0.238209	-0.757086	0.448998	NA	ENSG00000241755.1
IGKV1-12	19.1161	-0.0257115	0.213906	-0.1202	0.904325	NA	ENSG00000243290.3
IGKV1-16	27.6359	-0.0959832	0.201588	-0.476136	0.633977	NA	ENSG00000240864.3
IGKV1-17	19.8882	-0.119252	0.196517	-0.606829	0.543964	NA	ENSG00000240382.3
IGKV2-24	19.039	-0.226725	0.211793	-1.0705	0.284394	NA	ENSG00000241294.1
IGKV1-27	22.3919	-0.101685	0.198612	-0.511978	0.608667	NA	ENSG00000244575.3
IGKV2-30	24.3435	-0.0713257	0.189043	-0.377298	0.705952	NA	ENSG00000243238.1
IGKV1-39	11.8598	-0.443912	0.221738	-2.00197	0.0452885	NA	ENSG00000242371.1
IGKV2D-29	9.03301	-0.604454	0.212161	-2.84903	0.00438529	NA	ENSG00000243264.3
ZNF2	20.8676	-0.010672	0.097827	-0.109091	0.91313	NA	ENSG00000275111.5
ZNF892	8.64989	0.0962539	0.159299	0.604233	0.545689	NA	ENSG00000233757.7
ANKRD36C	13.7091	0.0421678	0.223053	0.189048	0.850055	NA	ENSG00000174501.15
NA	14.8789	-0.374657	0.136039	-2.75404	0.00588638	NA	ENSG00000291176.1
GPAT2	15.5406	-0.29786	0.204025	-1.45992	0.144312	NA	ENSG00000186281.13
DUSP2	63.1754	-0.110817	0.11498	-0.963792	0.33515	NA	ENSG00000158050.5
NA	32.4669	-0.0845638	0.072239	-1.17061	0.241755	NA	ENSG00000204685.9
ITPRIPL1	32.5857	-0.248377	0.118451	-2.09687	0.036005	NA	ENSG00000198885.10
LMAN2L	65.3484	-0.0922483	0.0524196	-1.7598	0.078441	NA	ENSG00000114988.12
CNNM4	46.6414	0.0440773	0.0689167	0.639574	0.52245	NA	ENSG00000158158.12
NA	19.2559	0.128029	0.158226	0.809153	0.418427	NA	ENSG00000289135.2
ANKRD23	43.1331	-0.182882	0.0736756	-2.48226	0.0130554	NA	ENSG00000163126.15
FAHD2B	25.1107	-0.286974	0.110228	-2.60346	0.0092288	NA	ENSG00000144199.12
ANKRD36	25.9232	0.172486	0.202074	0.853577	0.39334	NA	ENSG00000135976.21
ANKRD36B	10.1488	0.0129257	0.246796	0.0523741	0.958231	NA	ENSG00000196912.13
C2orf92	17.5972	-0.0210872	0.144012	-0.146427	0.883584	NA	ENSG00000228486.11
COA5	64.4732	0.0546966	0.0977886	0.559335	0.575933	NA	ENSG00000183513.9
LINC02611	14.1222	-0.091945	0.109522	-0.839511	0.401182	NA	ENSG00000226791.9
CRACDL	18.2255	0.303411	0.133903	2.2659	0.0234574	NA	ENSG00000196872.12
TSGA10	16.4366	0.0682326	0.141568	0.481977	0.629822	NA	ENSG00000135951.16
NA	25.2922	-0.15075	0.124088	-1.21487	0.224417	NA	ENSG00000241962.9
MITD1	61.2763	0.0898178	0.0940625	0.954874	0.339641	NA	ENSG00000158411.11
LYG1	20.4911	0.0409085	0.109224	0.374537	0.708005	NA	ENSG00000144214.10
TXNDC9	32.2178	0.114153	0.110426	1.03375	0.301252	NA	ENSG00000115514.12
CHST10	13.8667	-0.0534089	0.114767	-0.465369	0.641667	NA	ENSG00000115526.11
PDCL3	32.7223	-0.113307	0.0909177	-1.24626	0.212669	NA	ENSG00000115539.14
NA	46.264	0.341711	0.227633	1.50115	0.133317	NA	ENSG00000287771.1
IL18R1	53.8176	0.270949	0.141808	1.91067	0.0560471	NA	ENSG00000115604.12
MFSD9	38.4471	-0.0107658	0.104822	-0.102705	0.918197	NA	ENSG00000135953.11
MRPS9	52.2048	-0.124872	0.076959	-1.62258	0.104679	NA	ENSG00000135972.9
C2orf49	34.3242	0.0889662	0.111603	0.797167	0.425354	NA	ENSG00000135974.10
CCDC138	8.89988	-0.257668	0.183235	-1.40622	0.159659	NA	ENSG00000163006.12
EDAR	16.6475	0.0870461	0.196867	0.442156	0.658376	NA	ENSG00000135960.10
MTLN	27.1476	-0.1505	0.127959	-1.17616	0.239531	NA	ENSG00000175701.11
ACOXL	11.6354	0.447133	0.147109	3.03948	0.0023699	NA	ENSG00000153093.21
ANAPC1	52.2742	-0.00989971	0.0960306	-0.103089	0.917892	NA	ENSG00000153107.13
MERTK	14.7242	0.330307	0.159511	2.07075	0.0383822	NA	ENSG00000153208.18
TMEM87B	44.8392	0.0856398	0.121763	0.703333	0.481848	NA	ENSG00000153214.11
FBLN7	17.6447	-0.247134	0.129263	-1.91187	0.0558934	NA	ENSG00000144152.13
ZC3H8	29.2573	-0.0492663	0.104523	-0.471344	0.637395	NA	ENSG00000144161.14
ZC3H6	45.3698	0.0906396	0.107918	0.839896	0.400967	NA	ENSG00000188177.14
TTL	64.2977	0.0915835	0.0733248	1.24901	0.211661	NA	ENSG00000114999.8
POLR1B	46.546	-0.066935	0.0755423	-0.88606	0.375585	NA	ENSG00000125630.16
NA	19.5328	0.127147	0.10234	1.24239	0.214091	NA	ENSG00000243389.1
NA	21.185	-0.112885	0.116582	-0.968286	0.332902	NA	ENSG00000237753.2
NT5DC4	19.1137	0.305892	0.138174	2.21382	0.0268411	NA	ENSG00000144130.12
ZNG1B	36.1459	0.248568	0.119576	2.07874	0.0376413	NA	ENSG00000136682.16
NA	31.6832	-0.198198	0.252323	-0.785493	0.432164	NA	ENSG00000236397.3
NA	17.0259	0.0594135	0.1546	0.384304	0.700753	NA	ENSG00000240356.6
SLC35F5	65.6368	0.110332	0.100707	1.09558	0.273264	NA	ENSG00000115084.15
NA	21.3075	0.1221	0.133806	0.912512	0.361499	NA	ENSG00000228857.3
LINC01191	28.8517	0.281192	0.153539	1.83141	0.0670401	NA	ENSG00000234199.3
NA	12.1138	0.00171605	0.126658	0.0135486	0.98919	NA	ENSG00000236255.2
INSIG2	26.623	0.0956904	0.143615	0.666298	0.50522	NA	ENSG00000125629.16
STEAP3	26.2025	0.0768269	0.118927	0.645999	0.51828	NA	ENSG00000115107.20
C2orf76	19.2714	-0.0593393	0.108149	-0.548681	0.583224	NA	ENSG00000186132.15
TMEM177	13.6383	-0.11555	0.121195	-0.953422	0.340376	NA	ENSG00000144120.13
EPB41L5	16.2748	0.173115	0.128742	1.34467	0.178732	NA	ENSG00000115109.14
NA	14.9351	0.257423	0.201643	1.27663	0.201734	NA	ENSG00000224789.1
NIFK-AS1	22.3429	0.100976	0.107492	0.939381	0.347535	NA	ENSG00000236859.8
NIFK	40.0192	0.0935652	0.119643	0.782039	0.434192	NA	ENSG00000155438.12
NA	12.2505	-0.0982016	0.135697	-0.723682	0.469261	NA	ENSG00000236682.4
PROC	10.5674	0.119816	0.146995	0.815103	0.415013	NA	ENSG00000115718.18
LIMS2	42.4374	-0.257912	0.136682	-1.88695	0.0591671	NA	ENSG00000072163.20
SFT2D3	27.8968	0.0184094	0.102078	0.180347	0.85688	NA	ENSG00000173349.6
POLR2D	65.6359	-0.0488351	0.0607814	-0.803455	0.421712	NA	ENSG00000144231.11
AMMECR1L	58.6087	-0.0188815	0.0715502	-0.263892	0.791863	NA	ENSG00000144233.12
ARHGEF4	20.6161	0.0494179	0.123692	0.399524	0.689507	NA	ENSG00000136002.20
NA	12.3187	0.129114	0.145244	0.888949	0.374031	NA	ENSG00000224043.9
CCNT2	66.6398	0.130415	0.13972	0.933407	0.35061	NA	ENSG00000082258.13
ZRANB3	16.6114	0.0451914	0.157923	0.28616	0.774755	NA	ENSG00000121988.18
MCM6	61.8218	-0.100872	0.0802922	-1.25631	0.209005	NA	ENSG00000076003.5
DARS1	60.4179	-0.0311987	0.102248	-0.305128	0.760268	NA	ENSG00000115866.11
NA	12.8754	-0.00535017	0.123068	-0.0434732	0.965324	NA	ENSG00000231890.10
HNMT	42.6238	0.0312379	0.110953	0.281541	0.778295	NA	ENSG00000150540.14
NA	24.2068	0.355133	0.186236	1.90689	0.0565344	NA	ENSG00000228043.5
LINC02631	33.9471	0.276221	0.119978	2.30227	0.02132	NA	ENSG00000237772.2
ACVR2A	23.8184	0.158598	0.13936	1.13805	0.255101	NA	ENSG00000121989.15
ORC4	64.9742	0.119312	0.100018	1.1929	0.23291	NA	ENSG00000115947.14
KIF5C	17.3426	0.000201142	0.136278	0.00147597	0.998822	NA	ENSG00000168280.18
RBM43	15.8296	0.0760086	0.14514	0.523692	0.600492	NA	ENSG00000184898.7
TNFAIP6	40.6633	0.648117	0.168387	3.84898	0.000118611	NA	ENSG00000123610.5
RIF1	68.6166	0.210077	0.127771	1.64416	0.100143	NA	ENSG00000080345.18
ARL5A	27.0139	0.0786143	0.135345	0.580843	0.561346	NA	ENSG00000162980.17
CACNB4	48.5203	0.17389	0.227898	0.763017	0.445453	NA	ENSG00000182389.20
FMNL2	18.9293	0.170007	0.188425	0.902255	0.366922	NA	ENSG00000157827.20
ARL6IP6	41.1225	0.0724317	0.124388	0.582304	0.560362	NA	ENSG00000177917.12
NR4A2	17.0254	0.0610374	0.0962204	0.63435	0.525853	NA	ENSG00000153234.16
GPD2	63.2786	0.319049	0.107501	2.96788	0.00299864	NA	ENSG00000115159.16
ERMN	21.5682	0.214111	0.141153	1.51687	0.129299	NA	ENSG00000136541.15
ACVR1	52.8364	0.0884193	0.103996	0.850217	0.395204	NA	ENSG00000115170.16
PKP4	65.6341	0.10121	0.100922	1.00286	0.31593	NA	ENSG00000144283.23
WDSUB1	28.9638	0.0220022	0.107379	0.204902	0.837649	NA	ENSG00000196151.11
BAZ2B	9.11233	0.0511361	0.181691	0.281446	0.778368	NA	ENSG00000226266.8
PSMD14	37.4926	0.0791914	0.103785	0.763034	0.445443	NA	ENSG00000115233.12
SLC4A10	8.84413	-0.0939468	0.228106	-0.411856	0.680445	NA	ENSG00000144290.17
COBLL1	15.6594	-0.171095	0.18282	-0.935865	0.349343	NA	ENSG00000082438.18
GALNT3	35.7696	0.197502	0.136308	1.44894	0.147355	NA	ENSG00000115339.14
NA	15.8748	0.239171	0.127	1.88323	0.0596691	NA	ENSG00000235192.1
TTC21B	41.2597	0.188272	0.101813	1.84919	0.0644308	NA	ENSG00000123607.16
FASTKD1	29.9858	-0.155044	0.117037	-1.32474	0.185257	NA	ENSG00000138399.18
KLHL23	9.48256	0.0433463	0.176441	0.24567	0.805938	NA	ENSG00000213160.10
SSB	56.3092	0.140512	0.129642	1.08385	0.278432	NA	ENSG00000138385.16
METTL5	25.5914	0.0878911	0.120277	0.73074	0.464938	NA	ENSG00000138382.15
METTL8	32.8549	-0.239775	0.108892	-2.20194	0.0276695	NA	ENSG00000123600.21
DCAF17	27.6162	0.0895677	0.125211	0.715335	0.474402	NA	ENSG00000115827.14
RPS15P4	61.5298	-0.0151719	0.116781	-0.129918	0.896632	NA	ENSG00000233762.3
SLC25A12	52.5966	-0.0545797	0.0822615	-0.66349	0.507017	NA	ENSG00000115840.14
HAT1	55.9994	0.119786	0.114993	1.04167	0.297563	NA	ENSG00000128708.13
METAP1D	24.1089	-0.180249	0.109154	-1.65133	0.0986715	NA	ENSG00000172878.14
ITGA6-AS1	10.3578	0.0798585	0.156512	0.510238	0.609885	NA	ENSG00000232788.1
PDK1-AS1	44.5918	0.203186	0.114223	1.77885	0.0752643	NA	ENSG00000225205.5
PDK1	57.5815	0.228215	0.112149	2.03493	0.0418581	NA	ENSG00000152256.14
MAP3K20	44.4923	0.228847	0.111131	2.05925	0.0394702	NA	ENSG00000091436.17
SCRN3	16.9196	0.129094	0.129856	0.994131	0.320159	NA	ENSG00000144306.15
NA	43.4426	0.3716	0.105619	3.51829	0.000434335	NA	ENSG00000279884.1
ATF2	52.3742	0.173466	0.142093	1.22079	0.222165	NA	ENSG00000115966.18
LNPK	34.2468	0.135737	0.125474	1.08179	0.279346	NA	ENSG00000144320.14
NA	9.78495	-0.177014	0.161428	-1.09655	0.272836	NA	ENSG00000218175.2
MTX2	16.6956	7.71334e-05	0.156874	0.000491691	0.999608	NA	ENSG00000128654.14
AGPS	58.7738	0.0743467	0.102226	0.727276	0.467057	NA	ENSG00000018510.18
RBM45	21.6636	-0.105919	0.108556	-0.975708	0.329209	NA	ENSG00000155636.15
CHROMR	13.2645	-0.00742309	0.131903	-0.0562769	0.955121	NA	ENSG00000223960.9
PRKRA	41.6313	0.00365226	0.0890987	0.0409912	0.967303	NA	ENSG00000180228.14
PLEKHA3	30.571	0.143407	0.125663	1.14121	0.253785	NA	ENSG00000116095.11
TTN	65.2289	0.192732	0.18049	1.06783	0.285597	NA	ENSG00000155657.29
CCDC141	9.79489	0.271944	0.216216	1.25774	0.208486	NA	ENSG00000163492.16
SESTD1	55.4189	0.238662	0.1342	1.77841	0.0753372	NA	ENSG00000187231.14
CWC22	43.696	0.206474	0.114858	1.79764	0.0722341	NA	ENSG00000163510.14
NA	39.118	0.267842	0.140153	1.91107	0.0559953	NA	ENSG00000226564.1
NA	39.5167	-0.041108	0.17606	-0.233488	0.815382	NA	ENSG00000234663.7
NUP35	12.0367	-0.0397707	0.165665	-0.240067	0.810279	NA	ENSG00000163002.13
LOC105373780	29.0118	0.256564	0.133422	1.92295	0.0544861	NA	ENSG00000283839.3
ZNF804A	16.7415	0.303941	0.179906	1.68944	0.0911344	NA	ENSG00000170396.9
NA	32.6919	-0.0178109	0.198097	-0.0899099	0.928359	NA	ENSG00000237877.8
ZC3H15	50.5116	0.12742	0.129856	0.981245	0.326472	NA	ENSG00000065548.18
ITGAV	11.6756	0.00190826	0.177493	0.0107512	0.991422	NA	ENSG00000138448.13
WDR75	52.9272	0.0184076	0.121632	0.151339	0.879709	NA	ENSG00000115368.10
ASNSD1	13.3669	-0.0181022	0.148956	-0.121527	0.903274	NA	ENSG00000138381.10
ANKAR	31.4308	0.0135424	0.103356	0.131026	0.895754	NA	ENSG00000151687.15
OSGEPL1	16.1874	0.00210813	0.128639	0.016388	0.986925	NA	ENSG00000128694.12
PMS1	27.6896	-0.0942067	0.123729	-0.761394	0.446422	NA	ENSG00000064933.19
C2orf88	49.482	0.281095	0.129098	2.17737	0.0294526	NA	ENSG00000187699.10
HIBCH	51.4029	0.121855	0.107732	1.1311	0.258012	NA	ENSG00000198130.16
INPP1	53.1801	0.0164228	0.0758745	0.216446	0.82864	NA	ENSG00000151689.13
MFSD6	46.5915	0.0139859	0.10809	0.129391	0.897048	NA	ENSG00000151690.15
NEMP2	14.7244	-0.0613044	0.123852	-0.494982	0.620613	NA	ENSG00000189362.12
NAB1	42.2895	0.247017	0.131624	1.87669	0.060561	NA	ENSG00000138386.17
HECW2	15.434	0.446536	0.16885	2.64457	0.0081794	NA	ENSG00000138411.13
GTF3C3	41.4402	0.0420492	0.113766	0.369612	0.711672	NA	ENSG00000119041.11
COQ10B	52.7093	0.083469	0.0909606	0.917638	0.358808	NA	ENSG00000115520.9
MOB4	12.0907	0.167267	0.168288	0.993935	0.320255	NA	ENSG00000115540.15
FTCDNL1	11.1227	0.281828	0.171287	1.64535	0.0998975	NA	ENSG00000226124.10
C2orf69	9.81362	0.123722	0.182269	0.678788	0.497272	NA	ENSG00000178074.6
TYW5	18.5505	0.124096	0.11954	1.03812	0.299215	NA	ENSG00000162971.11
MAIP1	20.9498	-0.0380812	0.100744	-0.377998	0.705432	NA	ENSG00000162972.11
SPATS2L	25.315	0.18349	0.162619	1.12834	0.259175	NA	ENSG00000196141.14
KCTD18	37.093	-0.0484291	0.0879286	-0.550778	0.581786	NA	ENSG00000155729.13
PPIL3	27.027	0.153525	0.126123	1.21726	0.223505	NA	ENSG00000240344.10
NIF3L1	48.0958	-0.0359701	0.0870717	-0.413109	0.679527	NA	ENSG00000196290.17
ORC2	69.263	0.0807542	0.101194	0.79801	0.424865	NA	ENSG00000115942.9
NDUFB3	56.2787	0.295654	0.130687	2.26231	0.0236782	NA	ENSG00000119013.10
FLACC1	11.9677	0.40934	0.14683	2.78784	0.00530601	NA	ENSG00000155749.13
ALS2	37.7345	0.17641	0.101493	1.73815	0.082185	NA	ENSG00000003393.16
BMPR2	67.5036	0.0932106	0.105789	0.881099	0.378264	NA	ENSG00000204217.16
WDR12	25.591	0.0957313	0.100336	0.954105	0.340031	NA	ENSG00000138442.11
CARF	15.625	0.0377539	0.157775	0.239289	0.810882	NA	ENSG00000138380.18
NBEAL1	17.4331	0.101115	0.169336	0.597126	0.550423	NA	ENSG00000144426.19
CYP20A1	69.5156	-0.000892456	0.083833	-0.0106456	0.991506	NA	ENSG00000119004.17
ABI2	38.2433	0.0596871	0.112731	0.529463	0.596484	NA	ENSG00000138443.17
RAPH1	10.3939	0.0417673	0.181644	0.22994	0.818138	NA	ENSG00000173166.18
CTLA4	18.9493	0.0939835	0.132947	0.706926	0.479612	NA	ENSG00000163599.18
ICOS	30.5806	0.0628621	0.136637	0.460067	0.645468	NA	ENSG00000163600.13
ADAM23	12.0423	-0.0970918	0.196246	-0.494745	0.62078	NA	ENSG00000114948.13
FASTKD2	55.864	0.0374589	0.0837572	0.447232	0.654708	NA	ENSG00000118246.14
METTL21A	40.3918	0.0557524	0.0881146	0.632726	0.526912	NA	ENSG00000144401.14
LINC01857	14.1189	-0.509905	0.166926	-3.05467	0.00225305	NA	ENSG00000224137.2
CCNYL1	37.0256	0.132026	0.0935927	1.41065	0.158349	NA	ENSG00000163249.13
RPE	28.4637	0.18843	0.142899	1.31862	0.187295	NA	ENSG00000197713.15
KANSL1L	42.0844	0.234925	0.131868	1.78152	0.0748281	NA	ENSG00000144445.17
NA	24.7386	0.128581	0.120659	1.06565	0.28658	NA	ENSG00000229127.2
LANCL1	38.2088	-0.0133257	0.135165	-0.0985884	0.921465	NA	ENSG00000115365.13
NA	18.9232	0.102622	0.209171	0.490613	0.6237	NA	ENSG00000273118.1
IKZF2	18.8433	-0.0323493	0.204635	-0.158083	0.874391	NA	ENSG00000030419.17
SPAG16	7.59539	0.0659902	0.16912	0.390198	0.69639	NA	ENSG00000144451.20
BARD1	10.3969	0.166095	0.159057	1.04425	0.296371	NA	ENSG00000138376.11
MREG	10.4836	0.0166627	0.158874	0.10488	0.916471	NA	ENSG00000118242.16
PECR	26.1324	-0.0267997	0.0961726	-0.278662	0.780504	NA	ENSG00000115425.14
TMEM169	15.5596	-0.0741592	0.119176	-0.622266	0.533767	NA	ENSG00000163449.11
LINC01963	41.397	0.0248086	0.077949	0.318267	0.750282	NA	ENSG00000260804.3
NA	23.1248	0.0829397	0.202716	0.409142	0.682436	NA	ENSG00000231672.8
RUFY4	29.3558	0.217765	0.115825	1.88011	0.060093	NA	ENSG00000188282.13
NA	45.7231	0.245612	0.130429	1.88311	0.059685	NA	ENSG00000291236.1
NA	45.3489	-0.143606	0.0985209	-1.45762	0.144945	NA	ENSG00000261338.2
CATIP-AS1	20.6071	0.146786	0.14759	0.994551	0.319955	NA	ENSG00000225062.2
NA	13.3734	0.109174	0.158619	0.688282	0.491275	NA	ENSG00000288819.2
VIL1	10.636	0.433774	0.19456	2.22951	0.0257798	NA	ENSG00000127831.11
USP37	39.4411	0.0954485	0.0996467	0.957868	0.338129	NA	ENSG00000135913.11
STK36	54.622	-0.0337973	0.0693695	-0.487207	0.626112	NA	ENSG00000163482.12
WNT10A	23.5199	-0.441504	0.120419	-3.6664	0.000245986	NA	ENSG00000135925.9
NHEJ1	14.5067	0.166679	0.122467	1.36101	0.173511	NA	ENSG00000187736.14
GLB1L	17.2744	0.048327	0.154546	0.312703	0.754506	NA	ENSG00000163521.16
SPEG	17.0638	-0.226065	0.147465	-1.53301	0.125274	NA	ENSG00000072195.15
CHPF	32.0777	-0.144607	0.13321	-1.08555	0.277676	NA	ENSG00000123989.15
SLC4A3	10.8269	-0.37221	0.145325	-2.56123	0.0104301	NA	ENSG00000114923.17
EPHA4	27.3057	-0.0800803	0.144917	-0.552594	0.580542	NA	ENSG00000116106.12
SGPP2	14.5848	-0.0618356	0.124969	-0.494806	0.620737	NA	ENSG00000163082.10
ACSL3	62.1112	0.325876	0.101315	3.21647	0.00129779	NA	ENSG00000123983.15
NA	24.9923	0.14546	0.0960391	1.51459	0.129877	NA	ENSG00000286239.1
IRS1	8.88005	0.14009	0.157308	0.890548	0.373172	NA	ENSG00000169047.6
GPR55	28.3033	-0.224843	0.132332	-1.69909	0.089302	NA	ENSG00000135898.10
ARMC9	8.20211	0.104373	0.173515	0.601523	0.547491	NA	ENSG00000135931.19
B3GNT7	13.4493	0.115393	0.142334	0.810724	0.417524	NA	ENSG00000156966.7
TIGD1	9.09694	0.110161	0.167538	0.657531	0.510839	NA	ENSG00000221944.9
SNORC	18.6905	0.0354506	0.103043	0.344038	0.730818	NA	ENSG00000182600.10
USP40	61.8883	-0.0876131	0.0665214	-1.31707	0.187817	NA	ENSG00000085982.16
LINC01891	28.1048	0.107546	0.119364	0.900995	0.367591	NA	ENSG00000231682.1
AGAP1	42.5012	-0.297415	0.158557	-1.87577	0.0606873	NA	ENSG00000157985.20
ACKR3	10.6316	-0.221789	0.152494	-1.45442	0.145831	NA	ENSG00000144476.6
COPS8	43.4313	0.0445574	0.0939901	0.474065	0.635454	NA	ENSG00000198612.11
RAMP1	11.6998	0.0923898	0.180378	0.512202	0.608509	NA	ENSG00000132329.11
UBE2F-SCLY	18.9153	0.0143304	0.0874227	0.163921	0.869793	NA	ENSG00000258984.5
LINC02610	8.89297	-0.308693	0.176891	-1.7451	0.0809669	NA	ENSG00000186235.12
HES6	11.4985	-0.370855	0.152079	-2.43856	0.0147457	NA	ENSG00000144485.11
PER2	29.9815	0.0233305	0.0952787	0.244866	0.80656	NA	ENSG00000132326.13
TRAF3IP1	18.1101	-0.1586	0.100271	-1.58172	0.113714	NA	ENSG00000204104.12
NA	22.2462	-0.0309061	0.11819	-0.261496	0.79371	NA	ENSG00000286525.3
DUSP28	27.5807	-0.140738	0.0772972	-1.82074	0.0686468	NA	ENSG00000188542.10
CAPN10-DT	24.4856	-0.206391	0.094334	-2.18787	0.028679	NA	ENSG00000260942.1
CROCC2	13.2379	-0.235151	0.178884	-1.31455	0.188662	NA	ENSG00000226321.6
SNED1	64.5931	-0.089984	0.100088	-0.899051	0.368626	NA	ENSG00000162804.14
FARP2	60.1018	-0.0326243	0.0747977	-0.436168	0.662715	NA	ENSG00000006607.14
BOK	22.2521	-0.443829	0.1989	-2.23142	0.025653	NA	ENSG00000176720.6
PDCD1	42.8514	-0.2669	0.13758	-1.93996	0.0523851	NA	ENSG00000188389.11
RTP5	13.0276	-0.21255	0.18784	-1.13154	0.257826	NA	ENSG00000188011.5
NA	11.6952	-0.144601	0.164502	-0.879023	0.379389	NA	ENSG00000291147.1
IL5RA	31.6215	0.118314	0.164327	0.71999	0.471531	NA	ENSG00000091181.20
TRNT1	48.5587	0.0409177	0.100699	0.406337	0.684495	NA	ENSG00000072756.18
SETMAR	14.4245	0.114412	0.135981	0.84138	0.400135	NA	ENSG00000170364.13
LOC124906209	11.6164	-0.0332635	0.143108	-0.232436	0.816199	NA	ENSG00000235978.8
BHLHE40-AS1	9.22711	0.104924	0.134493	0.780145	0.435306	NA	ENSG00000235831.8
RAD18	33.1992	-0.062499	0.087758	-0.712174	0.476357	NA	ENSG00000070950.10
SRGAP3	20.8533	0.148284	0.141602	1.04719	0.295011	NA	ENSG00000196220.17
THUMPD3	34.6265	0.0396709	0.107999	0.367327	0.713375	NA	ENSG00000134077.16
IL17RE	9.13659	-0.143421	0.192826	-0.743783	0.457008	NA	ENSG00000163701.19
PRRT3	33.0215	-0.0368406	0.091833	-0.401169	0.688295	NA	ENSG00000163704.13
NA	20.6056	-0.123711	0.0913072	-1.35489	0.175453	NA	ENSG00000291224.1
NA	14.4862	-0.0104975	0.117926	-0.0890175	0.929068	NA	ENSG00000291078.1
FANCD2	66.0111	0.139892	0.0730017	1.91628	0.0553294	NA	ENSG00000144554.13
IRAK2	31.8509	-0.022515	0.0998608	-0.225464	0.821618	NA	ENSG00000134070.5
NA	8.89489	0.0259956	0.154614	0.168132	0.866479	NA	ENSG00000272410.5
GHRLOS	23.3044	-0.171038	0.14084	-1.21441	0.224589	NA	ENSG00000240288.8
LOC102723663	12.3476	0.23379	0.14882	1.57096	0.116192	NA	ENSG00000285906.2
TSEN2	27.4032	-0.112162	0.101181	-1.10852	0.267635	NA	ENSG00000154743.19
TMEM40	60.3318	0.227884	0.136646	1.66769	0.0953773	NA	ENSG00000088726.16
HDAC11	42.6909	-0.222758	0.0938914	-2.3725	0.017668	NA	ENSG00000163517.15
FBLN2	7.85039	-0.44494	0.170228	-2.61379	0.00895446	NA	ENSG00000163520.14
WNT7A	20.7148	-0.167627	0.137053	-1.22309	0.221296	NA	ENSG00000154764.6
CHCHD4	27.1749	-0.0132305	0.087974	-0.150391	0.880456	NA	ENSG00000163528.13
LSM3	39.6948	0.148621	0.107288	1.38525	0.165977	NA	ENSG00000170860.4
C3orf20	18.0799	0.112271	0.154831	0.725119	0.468379	NA	ENSG00000131379.10
MRPS25	46.3688	-0.0911463	0.0817129	-1.11545	0.26466	NA	ENSG00000131368.9
CAPN7	35.4239	0.154048	0.141266	1.09048	0.275503	NA	ENSG00000131375.10
METTL6	38.375	-0.0601545	0.0932615	-0.645009	0.518921	NA	ENSG00000206562.12
EAF1	56.0518	0.0424105	0.0948107	0.447318	0.654646	NA	ENSG00000144597.14
COLQ	25.2008	-0.0534561	0.119836	-0.446077	0.655542	NA	ENSG00000206561.14
HACL1	59.6494	-0.04517	0.0667091	-0.67712	0.49833	NA	ENSG00000131373.15
ANKRD28	58.7072	0.145193	0.123794	1.17286	0.240851	NA	ENSG00000206560.12
NA	12.1628	-0.108123	0.220416	-0.49054	0.623752	NA	ENSG00000287042.3
DPH3	55.7644	0.0915361	0.0906268	1.01003	0.312479	NA	ENSG00000154813.10
NA	42.8864	0.0421815	0.125905	0.335025	0.737606	NA	ENSG00000228956.9
SGO1-AS1	32.4682	0.151327	0.161891	0.934749	0.349918	NA	ENSG00000231304.2
NR1D2	34.0162	0.118355	0.134481	0.880089	0.378811	NA	ENSG00000174738.13
NA	20.7963	0.220655	0.183085	1.2052	0.228125	NA	ENSG00000289130.2
OXSM	15.7971	0.167634	0.132776	1.26254	0.206756	NA	ENSG00000151093.8
SLC4A7	48.7404	0.0531536	0.165734	0.320716	0.748426	NA	ENSG00000033867.17
NA	25.7834	-0.0587113	0.144287	-0.406905	0.684078	NA	ENSG00000272282.1
CMC1	54.8404	-0.0546314	0.123215	-0.443383	0.657489	NA	ENSG00000187118.14
AZI2	48.7751	0.124321	0.122279	1.0167	0.309296	NA	ENSG00000163512.14
NA	8.76085	0.162567	0.184032	0.883362	0.377041	NA	ENSG00000261468.1
OSBPL10	60.6182	-0.29842	0.16864	-1.76957	0.0767981	NA	ENSG00000144645.16
GPD1L	48.3468	0.0317347	0.0943316	0.336416	0.736557	NA	ENSG00000152642.11
CMTM8	29.1054	0.0600693	0.183605	0.327166	0.743542	NA	ENSG00000170293.9
CCR4	58.7504	-0.199335	0.120963	-1.64789	0.0993752	NA	ENSG00000183813.7
LINC02033	11.3651	0.292328	0.128257	2.27924	0.0226529	NA	ENSG00000279727.1
NA	15.4492	0.10998	0.113059	0.972767	0.330669	NA	ENSG00000281100.1
EPM2AIP1	58.829	0.139653	0.0952686	1.46588	0.14268	NA	ENSG00000178567.8
NA	11.567	0.334037	0.129653	2.57638	0.00998396	NA	ENSG00000290046.1
APRG1	13.5434	-0.0284389	0.167443	-0.169842	0.865134	NA	ENSG00000198590.12
CTDSPL	56.0956	0.30655	0.134678	2.27618	0.0228355	NA	ENSG00000144677.15
DLEC1	38.9635	-0.0668481	0.0789871	-0.846318	0.397375	NA	ENSG00000008226.20
XYLB	8.36081	-0.105606	0.141191	-0.747966	0.454481	NA	ENSG00000093217.11
ACVR2B	13.3258	-0.206266	0.15414	-1.33817	0.18084	NA	ENSG00000114739.14
EXOG	66.6725	-0.16712	0.0805226	-2.07544	0.0379455	NA	ENSG00000157036.13
TTC21A	51.4599	0.0048535	0.0949621	0.0511099	0.959238	NA	ENSG00000168026.19
LOC102724104	18.4545	-0.0176515	0.18235	-0.0968003	0.922885	NA	ENSG00000287958.2
EIF1B-AS1	32.7696	0.0353833	0.150883	0.234507	0.814591	NA	ENSG00000280739.5
ENTPD3-AS1	19.0884	-0.0138882	0.112485	-0.123467	0.901737	NA	ENSG00000223797.8
ZNF620	19.9826	-0.140395	0.104415	-1.34458	0.17876	NA	ENSG00000177842.12
ZNF621	39.8854	-0.0821387	0.0982267	-0.836216	0.403033	NA	ENSG00000172888.12
ULK4	55.7631	0.0332184	0.147091	0.225835	0.82133	NA	ENSG00000168038.11
SS18L2	50.6535	0.109207	0.0937933	1.16433	0.244289	NA	ENSG00000008324.12
NA	37.2725	0.185902	0.124438	1.49393	0.135194	NA	ENSG00000230084.8
CCDC13-AS2	19.5358	0.328165	0.127522	2.57339	0.0100706	NA	ENSG00000225611.3
POMGNT2	35.4324	-0.0374549	0.100742	-0.371791	0.710048	NA	ENSG00000144647.7
NA	9.29677	-0.168582	0.135541	-1.24377	0.213585	NA	ENSG00000234617.2
TCAIM	34.6409	0.027597	0.089012	0.310037	0.756533	NA	ENSG00000179152.20
ZNF445	67.8864	0.0039379	0.0861782	0.0456949	0.963553	NA	ENSG00000185219.18
ZNF852	16.325	0.0693605	0.13703	0.506169	0.612738	NA	ENSG00000178917.17
ZKSCAN7	7.84326	0.0561323	0.168887	0.332365	0.739613	NA	ENSG00000196345.13
ZNF197	18.6419	0.00163356	0.130125	0.0125538	0.989984	NA	ENSG00000186448.15
ZNF35	11.2873	-0.235493	0.131584	-1.78967	0.0735067	NA	ENSG00000169981.11
KIAA1143	65.1507	-0.00463211	0.0832769	-0.055623	0.955642	NA	ENSG00000163807.6
EXOSC7	21.422	-0.102571	0.0973142	-1.05402	0.291874	NA	ENSG00000075914.13
TMEM158	12.6971	-0.0286899	0.212299	-0.135139	0.892502	NA	ENSG00000249992.2
LARS2	59.1627	-0.0699446	0.0738065	-0.947675	0.343295	NA	ENSG00000011376.12
NA	9.3225	-0.195364	0.132744	-1.47173	0.141093	NA	ENSG00000230530.2
LZTFL1	17.0536	0.203794	0.132653	1.53629	0.124467	NA	ENSG00000163818.20
CXCR6	31.284	-0.225236	0.144885	-1.55459	0.120045	NA	ENSG00000172215.6
NA	13.955	0.0381178	0.165116	0.230855	0.817428	NA	ENSG00000223552.3
CCRL2	24.5662	0.153439	0.115887	1.32404	0.185488	NA	ENSG00000121797.10
NA	19.5577	-0.0416114	0.110955	-0.37503	0.707638	NA	ENSG00000236409.2
NA	25.7018	0.120293	0.117441	1.02428	0.305701	NA	ENSG00000227398.6
KIF9	8.66173	-0.00574892	0.146646	-0.0392026	0.968729	NA	ENSG00000088727.14
NA	8.78028	-0.156587	0.14146	-1.10694	0.268322	NA	ENSG00000289043.1
SPINK8	7.84924	0.736566	0.212117	3.47245	0.000515733	NA	ENSG00000229453.3
PLXNB1	10.9445	0.183132	0.119345	1.53448	0.124911	NA	ENSG00000164050.13
CCDC51	21.3102	-0.140124	0.0926783	-1.51194	0.130548	NA	ENSG00000164051.14
ATRIP	67.6943	-0.149601	0.0745548	-2.00659	0.044793	NA	ENSG00000164053.22
COL7A1	24.3126	0.128597	0.120449	1.06765	0.285677	NA	ENSG00000114270.18
CELSR3	22.7048	-0.143003	0.112241	-1.27407	0.202639	NA	ENSG00000008300.17
LAMB2	25.153	-0.222684	0.137184	-1.62326	0.104535	NA	ENSG00000172037.14
NA	30.7173	-0.14201	0.104465	-1.3594	0.174019	NA	ENSG00000270441.1
DAG1	65.1089	-0.0910839	0.0578133	-1.57549	0.115144	NA	ENSG00000173402.13
MST1	20.7812	-0.128028	0.0983471	-1.30179	0.192987	NA	ENSG00000173531.16
INKA1	16.4575	0.0253555	0.132041	0.192028	0.84772	NA	ENSG00000185614.7
TRAIP	10.2395	-0.111869	0.121238	-0.922727	0.356149	NA	ENSG00000183763.9
MON1A	58.6336	-0.1161	0.0890298	-1.30406	0.192214	NA	ENSG00000164077.15
SEMA3B	10.1831	0.0583412	0.166399	0.350611	0.72588	NA	ENSG00000012171.20
HYAL3	21.3362	0.144186	0.147954	0.974534	0.329791	NA	ENSG00000186792.17
HYAL2	38.8815	-0.109484	0.0893001	-1.22602	0.220192	NA	ENSG00000068001.14
ZMYND10	24.381	-0.0658422	0.110483	-0.595951	0.551208	NA	ENSG00000004838.14
CACNA2D2	50.1532	-0.144446	0.135706	-1.06441	0.287145	NA	ENSG00000007402.12
C3orf18	44.6207	-0.246456	0.0766742	-3.21433	0.00130749	NA	ENSG00000088543.15
NA	19.2967	-0.131969	0.109234	-1.20813	0.226996	NA	ENSG00000289504.1
NA	12.6936	0.144547	0.127953	1.12968	0.25861	NA	ENSG00000273356.1
DOCK3	12.1176	0.082391	0.157126	0.524363	0.600026	NA	ENSG00000088538.13
RAD54L2	40.675	-0.121385	0.17082	-0.710603	0.47733	NA	ENSG00000164080.14
PARP3	59.3803	-0.151705	0.087683	-1.73015	0.0836028	NA	ENSG00000041880.15
POC1A	18.273	0.0184738	0.120482	0.153332	0.878136	NA	ENSG00000164087.8
NA	15.6407	0.147368	0.146007	1.00932	0.312822	NA	ENSG00000173366.11
PHF7	24.2552	-0.0786404	0.0986102	-0.797487	0.425168	NA	ENSG00000010318.22
NT5DC2	39.8769	-0.220646	0.14416	-1.53057	0.125877	NA	ENSG00000168268.11
UQCC5	24.6201	-0.0321843	0.0937269	-0.343384	0.73131	NA	ENSG00000168273.8
GNL3	61.3147	0.0124355	0.108856	0.114238	0.90905	NA	ENSG00000163938.17
NEK4	40.8084	0.0771546	0.0812241	0.949898	0.342164	NA	ENSG00000114904.13
STIMATE-MUSTN1	11.7484	0.128513	0.127167	1.01058	0.312215	NA	ENSG00000248592.7
NA	9.06769	0.0923712	0.167436	0.551682	0.581166	NA	ENSG00000289519.1
SFMBT1	44.3714	-0.0503744	0.0854945	-0.589212	0.555719	NA	ENSG00000163935.14
NA	43.1806	-0.103159	0.105873	-0.974365	0.329875	NA	ENSG00000272305.5
RFT1	30.1785	-0.124111	0.0861143	-1.44123	0.149519	NA	ENSG00000163933.10
CACNA1D	18.5509	0.308683	0.196273	1.57272	0.115783	NA	ENSG00000157388.20
NA	13.6379	-0.00786018	0.116088	-0.0677087	0.946018	NA	ENSG00000271976.1
ACTR8	43.4295	-0.00580953	0.0636664	-0.0912496	0.927294	NA	ENSG00000113812.14
CACNA2D3	37.425	0.0729323	0.105049	0.69427	0.487513	NA	ENSG00000157445.15
CCDC66	49.7364	0.00616992	0.12157	0.0507519	0.959523	NA	ENSG00000180376.17
APPL1	53.0848	0.261438	0.108908	2.40053	0.0163712	NA	ENSG00000157500.12
PDE12	33.3413	-0.0625548	0.103029	-0.607157	0.543747	NA	ENSG00000174840.9
ABHD6	32.8307	-0.164238	0.0732412	-2.24243	0.0249335	NA	ENSG00000163686.15
RPP14	26.0483	-0.062448	0.0823731	-0.758112	0.448384	NA	ENSG00000163684.12
NA	8.25485	0.305332	0.149315	2.04489	0.0408661	NA	ENSG00000272182.1
KCTD6	16.9039	0.209684	0.125455	1.67138	0.0946465	NA	ENSG00000168301.13
RPL10AP6	12.4024	-0.0160203	0.13024	-0.123006	0.902103	NA	ENSG00000226360.5
THOC7	59.7174	0.142837	0.0841125	1.69816	0.089477	NA	ENSG00000163634.12
PSMD6-AS2	34.3796	0.508272	0.143943	3.53107	0.000413885	NA	ENSG00000239653.1
NA	27.5308	0.191058	0.127062	1.50366	0.132669	NA	ENSG00000243410.1
SLC25A26	63.2099	-0.0768496	0.0819176	-0.938132	0.348177	NA	ENSG00000144741.19
TAFA1	54.6945	-0.0656436	0.192259	-0.341433	0.732778	NA	ENSG00000183662.12
EOGT	11.3022	0.00478837	0.163011	0.0293744	0.976566	NA	ENSG00000163378.14
TMF1	60.797	0.175874	0.122046	1.44105	0.149571	NA	ENSG00000144747.17
FRMD4B	56.1833	0.278805	0.114641	2.43198	0.0150165	NA	ENSG00000114541.15
MITF	10.0098	0.39705	0.17798	2.23087	0.02569	NA	ENSG00000187098.18
NA	26.7476	-0.11867	0.0978153	-1.2132	0.225052	NA	ENSG00000277855.1
GPR27	48.375	0.133549	0.120059	1.11236	0.265984	NA	ENSG00000170837.3
SHQ1	33.9897	-0.0707365	0.101903	-0.694156	0.487584	NA	ENSG00000144736.14
FAM86DP	17.0115	-0.212193	0.136913	-1.54984	0.121179	NA	ENSG00000291223.1
LINC02018	16.5984	0.15951	0.127098	1.25502	0.209472	NA	ENSG00000272690.6
ZNF717	20.9383	0.0414789	0.122202	0.339428	0.734287	NA	ENSG00000227124.11
GBE1	57.1835	0.231919	0.11599	1.99948	0.0455567	NA	ENSG00000114480.13
CHMP2B	50.0543	0.149799	0.0955519	1.56772	0.116947	NA	ENSG00000083937.10
ZNF654	29.8115	0.169816	0.147431	1.15183	0.249389	NA	ENSG00000175105.8
C3orf38	48.8467	0.0807191	0.0905251	0.891677	0.372566	NA	ENSG00000179021.10
ARL13B	9.41947	0.00596247	0.181713	0.0328125	0.973824	NA	ENSG00000169379.17
DHFR2	11.9053	0.0720062	0.16715	0.430789	0.666622	NA	ENSG00000178700.9
NSUN3	68.9523	0.10908	0.0935542	1.16596	0.243632	NA	ENSG00000178694.10
CRYBG3	22.1219	0.115462	0.140402	0.822366	0.410868	NA	ENSG00000080200.10
RIOX2	32.2935	-0.0494066	0.103628	-0.476767	0.633528	NA	ENSG00000170854.18
CPOX	10.5113	-0.106136	0.151747	-0.699428	0.484284	NA	ENSG00000080819.9
CMSS1	42.3321	-0.0226269	0.16104	-0.140505	0.888261	NA	ENSG00000184220.12
TBC1D23	51.2948	0.253532	0.137634	1.84207	0.0654644	NA	ENSG00000036054.13
NIT2	59.4143	-0.0702633	0.0726774	-0.966784	0.333652	NA	ENSG00000114021.12
TOMM70	59.7766	-0.0179155	0.101342	-0.176783	0.859679	NA	ENSG00000154174.8
TRMT10C	21.2688	0.100267	0.146025	0.686644	0.492307	NA	ENSG00000174173.7
RPS18P5	20.6491	-0.104397	0.13219	-0.78975	0.429674	NA	ENSG00000242299.1
ZBTB11	39.1516	0.166624	0.151265	1.10154	0.270663	NA	ENSG00000066422.7
ZBTB11-AS1	8.6461	-0.167135	0.127177	-1.3142	0.18878	NA	ENSG00000256628.4
NA	58.5634	-0.0346535	0.0810181	-0.427725	0.668851	NA	ENSG00000244119.2
CEP97	17.6482	0.1095	0.138102	0.792887	0.427843	NA	ENSG00000182504.12
ALCAM	44.8875	0.216485	0.153278	1.41237	0.157842	NA	ENSG00000170017.12
NA	17.7519	0.261816	0.150013	1.74529	0.0809347	NA	ENSG00000279277.2
LINC01215	31.9206	0.0542479	0.132865	0.408292	0.683059	NA	ENSG00000271856.1
IFT57	23.4509	0.102075	0.14509	0.703528	0.481727	NA	ENSG00000114446.5
DZIP3	25.5444	-0.0770605	0.129651	-0.594367	0.552267	NA	ENSG00000198919.13
TRAT1	33.889	0.031158	0.155363	0.200549	0.841051	NA	ENSG00000163519.14
PLCXD2	14.2385	-0.0848444	0.167077	-0.507816	0.611582	NA	ENSG00000240891.8
PHLDB2	8.0152	-0.00693323	0.176217	-0.0393448	0.968615	NA	ENSG00000144824.21
ABHD10	54.2381	0.0295838	0.0918852	0.321965	0.747479	NA	ENSG00000144827.9
GCSAM	37.5165	-0.0610421	0.11336	-0.538478	0.590247	NA	ENSG00000174500.13
CD200	9.25982	-0.128308	0.165918	-0.773323	0.439331	NA	ENSG00000091972.18
BTLA	30.9739	0.0776968	0.134916	0.57589	0.564689	NA	ENSG00000186265.10
SLC35A5	44.8549	0.0656484	0.113908	0.576329	0.564393	NA	ENSG00000138459.9
CD200R1	17.6139	0.14985	0.176306	0.849941	0.395358	NA	ENSG00000163606.11
GTPBP8	30.1242	0.260552	0.109851	2.37186	0.0176986	NA	ENSG00000163607.18
NA	14.3082	-0.0102606	0.148698	-0.0690032	0.944987	NA	ENSG00000240057.8
CFAP44	20.7366	0.0349193	0.119136	0.293104	0.769443	NA	ENSG00000206530.11
USF3	68.7074	0.3226	0.102923	3.13437	0.00172225	NA	ENSG00000176542.10
GRAMD1C	42.3684	0.335943	0.148757	2.25833	0.0239249	NA	ENSG00000178075.20
ZDHHC23	7.77497	-0.34825	0.167524	-2.07881	0.0376352	NA	ENSG00000184307.17
CCDC191	21.3225	0.198788	0.126191	1.5753	0.115187	NA	ENSG00000163617.11
QTRT2	47.3859	0.0122532	0.0802836	0.152624	0.878695	NA	ENSG00000151576.10
B4GALT4	28.2815	0.0265851	0.109402	0.243003	0.808003	NA	ENSG00000121578.13
TMEM39A	47.7308	0.0651279	0.0874848	0.744448	0.456605	NA	ENSG00000176142.13
POGLUT1	44.7336	-0.0809968	0.106175	-0.762859	0.445547	NA	ENSG00000163389.12
ADPRH	55.8793	-0.0515065	0.0870065	-0.591984	0.553861	NA	ENSG00000144843.12
POPDC2	24.9669	0.106729	0.0819206	1.30284	0.19263	NA	ENSG00000121577.14
COX17	33.2128	0.0328797	0.0913203	0.360048	0.718811	NA	ENSG00000138495.7
NA	9.51106	0.00333314	0.150004	0.0222203	0.982272	NA	ENSG00000242622.4
LRRC58	27.8988	0.0523917	0.126405	0.414476	0.678526	NA	ENSG00000163428.4
FSTL1	10.74	0.269118	0.191182	1.40765	0.159234	NA	ENSG00000163430.12
HGD	21.5559	0.169437	0.150105	1.12879	0.258985	NA	ENSG00000113924.12
RABL3	31.2173	-0.0563688	0.111333	-0.50631	0.612639	NA	ENSG00000144840.10
GTF2E1	20.0905	0.119019	0.127297	0.934969	0.349804	NA	ENSG00000153767.10
IQCB1	58.6241	0.0204129	0.100281	0.203557	0.8387	NA	ENSG00000173226.17
EAF2	23.0575	0.178245	0.116015	1.5364	0.12444	NA	ENSG00000145088.9
SLC15A2	41.6243	0.171329	0.116758	1.46738	0.142273	NA	ENSG00000163406.11
MIX23	11.5061	0.193557	0.139506	1.38745	0.165305	NA	ENSG00000160124.9
FAM162A	47.4415	0.0740659	0.0970024	0.763547	0.445137	NA	ENSG00000114023.16
WDR5B	16.3326	-0.0877822	0.141557	-0.62012	0.535179	NA	ENSG00000196981.4
WDR5B-DT	24.6622	0.113748	0.0984798	1.15503	0.248076	NA	ENSG00000272758.7
PDIA5	30.0101	-0.108198	0.0936999	-1.15473	0.248202	NA	ENSG00000065485.20
SEC22A	36.1299	0.0344182	0.0910981	0.377815	0.705568	NA	ENSG00000121542.12
HACD2	44.4031	0.0636584	0.110223	0.577543	0.563572	NA	ENSG00000206527.10
MYLK-AS1	16.7152	-0.0840753	0.113472	-0.740935	0.458733	NA	ENSG00000239523.8
MYLK	22.8282	0.385775	0.133363	2.89268	0.00381975	NA	ENSG00000065534.20
NA	14.9358	0.0947837	0.16522	0.573681	0.566183	NA	ENSG00000288806.2
CCDC14	28.8654	0.086852	0.152842	0.568247	0.569868	NA	ENSG00000175455.16
KALRN	11.6846	-0.0942329	0.151529	-0.621882	0.534019	NA	ENSG00000160145.16
UMPS	39.8665	-0.0128696	0.0862861	-0.14915	0.881435	NA	ENSG00000114491.14
HEG1	47.716	-0.0551648	0.10749	-0.513207	0.607806	NA	ENSG00000173706.15
SNX4	34.8132	0.0724632	0.119565	0.606056	0.544477	NA	ENSG00000114520.11
LINC02614	7.60351	-0.125306	0.160297	-0.781712	0.434384	NA	ENSG00000241288.8
CHST13	60.2144	-0.130944	0.176942	-0.740037	0.459277	NA	ENSG00000180767.11
CHCHD6	37.2561	-0.195441	0.110322	-1.77154	0.0764702	NA	ENSG00000159685.11
PLXNA1	46.3685	-0.288043	0.0846654	-3.40214	0.000668615	NA	ENSG00000114554.12
MCM2	35.6097	-0.180277	0.0899177	-2.00492	0.044972	NA	ENSG00000073111.14
PODXL2	15.5393	-0.0796785	0.150347	-0.529965	0.596136	NA	ENSG00000114631.11
GATA2	68.2776	0.203033	0.168789	1.20288	0.229023	NA	ENSG00000179348.13
CFAP92	58.9146	0.251026	0.117293	2.14016	0.0323421	NA	ENSG00000114656.13
NA	10.946	-0.0476791	0.136995	-0.348035	0.727814	NA	ENSG00000273437.1
LOC105374101	10.9521	0.266468	0.127929	2.08293	0.0372572	NA	ENSG00000289469.2
NA	37.3771	0.224926	0.119716	1.87883	0.060268	NA	ENSG00000289351.2
NA	22.4023	-0.0636721	0.131678	-0.483543	0.62871	NA	ENSG00000206417.8
EFCAB12	28.4439	0.162287	0.112957	1.43671	0.1508	NA	ENSG00000172771.12
TMCC1-DT	8.18605	0.290309	0.158041	1.83692	0.0662219	NA	ENSG00000271270.8
PIK3R4	63.5625	0.0911157	0.0784912	1.16084	0.245707	NA	ENSG00000196455.8
ASTE1	49.0471	-0.0366621	0.0719779	-0.509353	0.610505	NA	ENSG00000034533.12
NEK11	9.9935	0.247794	0.165276	1.49928	0.133801	NA	ENSG00000114670.14
NUDT16-DT	40.3756	0.153916	0.10954	1.40511	0.159989	NA	ENSG00000250608.2
NUDT16L2P	25.7329	0.158214	0.106197	1.48981	0.136275	NA	ENSG00000246082.4
MRPL3	49.9596	0.0712539	0.108278	0.658064	0.510497	NA	ENSG00000114686.9
ACP3	67.6938	0.292542	0.108063	2.70715	0.00678639	NA	ENSG00000014257.17
UBA5	28.653	-0.00413714	0.117606	-0.0351779	0.971938	NA	ENSG00000081307.15
NA	8.44626	0.00419958	0.140464	0.029898	0.976148	NA	ENSG00000291042.1
RAB6B	14.4024	0.172369	0.189459	0.909797	0.362929	NA	ENSG00000154917.11
RYK	58.0394	0.159226	0.12304	1.29411	0.195628	NA	ENSG00000163785.13
PCCB	56.9778	-0.105569	0.0621357	-1.699	0.0893192	NA	ENSG00000114054.14
NA	17.772	0.0877516	0.124302	0.705952	0.480218	NA	ENSG00000239213.7
NCK1	57.4856	-0.0124222	0.135954	-0.091371	0.927198	NA	ENSG00000158092.7
IL20RB	9.96077	-0.0131641	0.148324	-0.0887519	0.929279	NA	ENSG00000174564.13
DBR1	29.0343	0.00825453	0.109648	0.0752822	0.93999	NA	ENSG00000138231.14
MRAS	22.7131	-0.0946578	0.100082	-0.9458	0.344251	NA	ENSG00000158186.13
CEP70	8.76035	0.149107	0.217529	0.68546	0.493054	NA	ENSG00000114107.9
MRPS22	44.106	0.00779329	0.0993189	0.0784673	0.937456	NA	ENSG00000175110.14
COPB2-DT	14.6613	0.199797	0.155556	1.28441	0.199	NA	ENSG00000248932.8
NMNAT3	10.1334	0.00499364	0.139828	0.0357126	0.971511	NA	ENSG00000163864.18
SLC25A36	29.9883	0.139664	0.146589	0.952759	0.340712	NA	ENSG00000114120.14
PXYLP1	34.3245	0.227917	0.123389	1.84715	0.0647257	NA	ENSG00000155893.13
ZBTB38	52.9408	0.0460331	0.130966	0.35149	0.725221	NA	ENSG00000177311.12
RNF7	8.58728	0.0612196	0.144998	0.422211	0.672871	NA	ENSG00000114125.14
NA	8.66042	0.0309369	0.149913	0.206366	0.836505	NA	ENSG00000285558.1
GK5	40.9047	0.142976	0.115695	1.23581	0.216531	NA	ENSG00000175066.16
DIPK2A	20.3082	0.175417	0.157014	1.1172	0.263907	NA	ENSG00000181744.9
CPA3	20.2517	0.321623	0.185022	1.7383	0.0821586	NA	ENSG00000163751.4
HLTF	14.6863	0.0987771	0.161131	0.613023	0.539861	NA	ENSG00000071794.16
COMMD2	38.1329	0.14004	0.106582	1.31392	0.188874	NA	ENSG00000114744.9
TSC22D2	38.4858	0.0575362	0.15038	0.382606	0.702012	NA	ENSG00000196428.13
ERICH6-AS1	9.4358	0.0997963	0.143401	0.695924	0.486476	NA	ENSG00000240137.8
GPR171	21.1791	-0.0257496	0.17545	-0.146763	0.883319	NA	ENSG00000174946.7
P2RY14	41.9701	0.342247	0.148792	2.30017	0.0214384	NA	ENSG00000174944.9
NA	16.7528	0.52862	0.190681	2.77227	0.00556672	NA	ENSG00000289315.2
DHX36	56.7711	0.120595	0.124285	0.970314	0.33189	NA	ENSG00000174953.14
TIPARP	57.2127	0.112182	0.0998808	1.12316	0.261369	NA	ENSG00000163659.13
LINC00886	15.2959	0.06765	0.170233	0.397396	0.691075	NA	ENSG00000240875.6
NA	24.6602	0.164762	0.140051	1.17644	0.239418	NA	ENSG00000243176.8
RSRC1	67.3818	0.0577397	0.141431	0.408254	0.683087	NA	ENSG00000174891.14
GFM1	44.4187	-0.0775768	0.098429	-0.78815	0.430609	NA	ENSG00000168827.15
LXN	17.4296	0.279929	0.134956	2.07422	0.0380586	NA	ENSG00000079257.8
SMC4	37.488	0.32604	0.137903	2.36426	0.0180661	NA	ENSG00000113810.16
KRT8P12	33.697	0.0617776	0.0814487	0.758484	0.448161	NA	ENSG00000229320.3
PPM1L	65.4064	0.192573	0.139086	1.38456	0.166188	NA	ENSG00000163590.14
NMD3	22.2697	0.0982532	0.143641	0.684017	0.493964	NA	ENSG00000169251.13
RPL23AP42	59.0259	-0.0622095	0.115651	-0.537906	0.590642	NA	ENSG00000234851.4
PDCD10	60.352	0.199835	0.122445	1.63204	0.102671	NA	ENSG00000114209.15
SERPINI1	8.88408	0.0901972	0.171413	0.526198	0.598751	NA	ENSG00000163536.13
GOLIM4	10.6438	0.10796	0.169797	0.635818	0.524895	NA	ENSG00000173905.9
MYNN	31.1297	0.0665785	0.119902	0.555273	0.578708	NA	ENSG00000085274.16
GPR160	53.5775	0.193839	0.118159	1.64049	0.100903	NA	ENSG00000173890.17
PRKCI	20.6518	0.074896	0.123774	0.605102	0.545111	NA	ENSG00000163558.13
SKIL	22.6945	0.322055	0.15278	2.10797	0.0350338	NA	ENSG00000136603.15
RPL22L1	24.284	0.119443	0.146243	0.816741	0.414076	NA	ENSG00000163584.18
PLD1	39.5173	0.0948036	0.122895	0.771422	0.440457	NA	ENSG00000075651.17
NCEH1	23.9941	0.114857	0.121263	0.947173	0.343551	NA	ENSG00000144959.11
ZMAT3	50.6919	0.145485	0.0973161	1.49497	0.134921	NA	ENSG00000172667.11
ZNF639	22.3656	-0.00727124	0.139573	-0.0520962	0.958452	NA	ENSG00000121864.10
ACTL6A	54.177	-0.0575521	0.0916593	-0.627892	0.530075	NA	ENSG00000136518.17
MRPL47	27.1961	0.157485	0.150958	1.04324	0.296838	NA	ENSG00000136522.14
USP13	10.234	-0.157684	0.142848	-1.10386	0.269655	NA	ENSG00000058056.10
DNAJC19	24.6919	0.140625	0.120067	1.17122	0.241512	NA	ENSG00000205981.9
MCCC1	66.6725	-0.0810527	0.0646579	-1.25356	0.210001	NA	ENSG00000078070.14
LAMP3	6.99204	0.694632	0.251643	2.76038	0.00577334	NA	ENSG00000078081.8
MCF2L2	10.698	0.0512694	0.166815	0.307343	0.758582	NA	ENSG00000053524.13
B3GNT5	16.3195	0.591989	0.173727	3.40758	0.000655429	NA	ENSG00000176597.12
CLCN2	13.0713	0.0576887	0.120081	0.480413	0.630933	NA	ENSG00000114859.16
EPHB3	11.8043	-0.112656	0.158105	-0.712541	0.47613	NA	ENSG00000182580.3
MAGEF1	18.709	-0.204798	0.108238	-1.8921	0.0584772	NA	ENSG00000177383.5
MAP3K13	17.2709	-0.0197175	0.125768	-0.156777	0.875421	NA	ENSG00000073803.14
RPL4P4	16.4265	-0.0186664	0.153031	-0.121978	0.902916	NA	ENSG00000229638.1
TMEM41A	40.757	-0.0290334	0.0728048	-0.398784	0.690053	NA	ENSG00000163900.11
CRYGS	34.9092	-0.07315	0.0886567	-0.825092	0.409319	NA	ENSG00000213139.8
TBCCD1	19.1611	0.080877	0.115463	0.70046	0.48364	NA	ENSG00000113838.13
DNAJB11	33.5625	0.0302941	0.0904339	0.334987	0.737635	NA	ENSG00000090520.12
RFC4	20.6312	-0.20426	0.115761	-1.76449	0.0776495	NA	ENSG00000163918.12
RTP4	38.4714	0.186896	0.126892	1.47287	0.140786	NA	ENSG00000136514.3
TPRG1	26.2298	0.00650359	0.139223	0.0467135	0.962742	NA	ENSG00000188001.10
CCDC50	53.9768	-0.0412425	0.103025	-0.400316	0.688923	NA	ENSG00000152492.15
MB21D2	19.5795	0.174637	0.181834	0.960425	0.336842	NA	ENSG00000180611.7
OPA1	66.8098	0.131588	0.103819	1.26747	0.204988	NA	ENSG00000198836.11
ATP13A3	48.0378	0.257175	0.134679	1.90954	0.0561927	NA	ENSG00000133657.17
NA	7.9654	0.101366	0.159128	0.637012	0.524117	NA	ENSG00000233058.3
NA	21.9687	0.0516286	0.113082	0.45656	0.647987	NA	ENSG00000231770.8
TMEM44	11.049	-0.0580629	0.134305	-0.432322	0.665507	NA	ENSG00000145014.18
FAM43A	63.0313	-0.111579	0.0906332	-1.2311	0.218285	NA	ENSG00000185112.6
XXYLT1	58.817	0.0759109	0.0862953	0.879664	0.379041	NA	ENSG00000173950.16
NA	16.0911	-0.0785343	0.12829	-0.612164	0.540429	NA	ENSG00000224614.2
NA	19.0653	-0.17705	0.13418	-1.31949	0.187005	NA	ENSG00000290762.1
SDHAP1	47.3502	0.0892394	0.0807557	1.10505	0.269137	NA	ENSG00000290763.1
TFRC	57.6586	0.146443	0.100363	1.45913	0.144528	NA	ENSG00000072274.14
ZDHHC19	27.3843	0.214853	0.153522	1.39949	0.161666	NA	ENSG00000163958.14
RNF168	59.8961	0.0381081	0.0913244	0.417283	0.676471	NA	ENSG00000163961.4
WDR53	32.0253	0.140269	0.0929687	1.50878	0.131356	NA	ENSG00000185798.8
FBXO45	17.4403	-0.0402426	0.129184	-0.311513	0.755411	NA	ENSG00000174013.8
NA	17.8191	-0.109493	0.1117	-0.98024	0.326968	NA	ENSG00000288990.2
CEP19	64.6748	0.297592	0.115234	2.58251	0.00980845	NA	ENSG00000174007.9
NCBP2AS2	34.7727	-0.179661	0.0906718	-1.98145	0.0475412	NA	ENSG00000270170.2
PIGZ	10.9699	-0.149101	0.134938	-1.10496	0.269178	NA	ENSG00000119227.8
FYTTD1	56.1115	0.0223961	0.115918	0.193206	0.846798	NA	ENSG00000122068.13
IQCG	24.7683	-0.103733	0.0895507	-1.15837	0.246713	NA	ENSG00000114473.14
ZNF595	14.0144	-0.0863273	0.157063	-0.549636	0.582569	NA	ENSG00000272602.6
ZNF718	68.919	-0.0446255	0.104125	-0.428574	0.668233	NA	ENSG00000250312.8
ZNF141	61.0141	0.0153917	0.0834099	0.184531	0.853597	NA	ENSG00000131127.14
ZNF721	33.7614	0.00409032	0.0863446	0.0473721	0.962217	NA	ENSG00000182903.16
PDE6B	34.6476	-0.178298	0.0887433	-2.00914	0.0445225	NA	ENSG00000133256.13
NA	10.3823	-0.153778	0.161374	-0.952928	0.340626	NA	ENSG00000272927.1
MYL5	44.9578	-0.160257	0.0945257	-1.69538	0.0900033	NA	ENSG00000215375.7
FGFRL1	64.672	-0.0497163	0.0900514	-0.552088	0.580888	NA	ENSG00000127418.15
RNF212	8.6343	-0.309196	0.177721	-1.73979	0.0818965	NA	ENSG00000178222.14
CTBP1-DT	43.6361	-0.152608	0.0856584	-1.78159	0.0748167	NA	ENSG00000196810.5
NA	34.988	-0.215534	0.0989057	-2.17919	0.0293179	NA	ENSG00000244459.4
FAM53A	10.6972	0.13529	0.14108	0.958958	0.33758	NA	ENSG00000174137.14
NICOL1	46.9967	0.0654748	0.213872	0.306141	0.759498	NA	ENSG00000243449.8
GRK4	9.36841	-0.0998594	0.136852	-0.729688	0.465581	NA	ENSG00000125388.20
RGS12	67.1788	-0.0958752	0.0817236	-1.17316	0.24073	NA	ENSG00000159788.20
DOK7	10.9034	-0.426239	0.166081	-2.56645	0.0102746	NA	ENSG00000175920.18
TMEM128	27.0607	0.169642	0.113639	1.49281	0.135486	NA	ENSG00000132406.12
ZBTB49	40.5215	-0.00890386	0.0881065	-0.101058	0.919504	NA	ENSG00000168826.16
NSG1	45.5283	-0.0626387	0.137253	-0.456375	0.64812	NA	ENSG00000168824.15
STX18-AS1	54.0993	-0.116842	0.110762	-1.05489	0.291478	NA	ENSG00000247708.8
WFS1	18.5183	-0.325172	0.102338	-3.17743	0.00148588	NA	ENSG00000109501.15
LINC02482	9.68603	-0.169438	0.148569	-1.14046	0.254094	NA	ENSG00000251580.3
MRFAP1L2	58.4393	-0.142804	0.0950159	-1.50295	0.132852	NA	ENSG00000170846.17
LINC02481	35.1193	-0.151383	0.112253	-1.34859	0.177469	NA	ENSG00000246526.3
BLOC1S4	54.2636	-0.0851373	0.0894622	-0.951657	0.341271	NA	ENSG00000186222.5
NA	14.6279	-0.0980177	0.108204	-0.905863	0.365008	NA	ENSG00000287104.2
AFAP1	44.9685	0.380659	0.144903	2.62699	0.00861451	NA	ENSG00000196526.11
ABLIM2	12.6492	-0.197586	0.144565	-1.36677	0.171697	NA	ENSG00000163995.21
NA	13.4222	-0.119578	0.119445	-1.00112	0.316771	NA	ENSG00000251615.3
TRMT44	40.495	-0.0699638	0.0658541	-1.0624	0.288052	NA	ENSG00000155275.19
NA	10.9242	-0.214152	0.121237	-1.76639	0.0773303	NA	ENSG00000205959.4
NA	13.9349	-0.256394	0.172821	-1.48359	0.137919	NA	ENSG00000288075.1
ZNF518B	37.2593	0.183665	0.111246	1.65099	0.0987414	NA	ENSG00000178163.8
RAB28	36.6101	0.0926204	0.123564	0.749573	0.453512	NA	ENSG00000157869.16
NA	8.41102	-0.0423361	0.227386	-0.186186	0.852299	NA	ENSG00000249988.1
CPEB2	36.7069	0.40419	0.1586	2.54849	0.0108191	NA	ENSG00000137449.17
C1QTNF7-AS1	52.7243	0.29823	0.161414	1.8476	0.0646598	NA	ENSG00000249252.5
CD38	59.5793	0.0977968	0.108873	0.898262	0.369046	NA	ENSG00000004468.13
TAPT1	62.2565	0.124834	0.100093	1.24719	0.212329	NA	ENSG00000169762.17
TAPT1-AS1	49.4878	0.0176021	0.0841629	0.209143	0.834336	NA	ENSG00000263327.6
QDPR	66.1113	-0.177523	0.0675512	-2.62798	0.0085894	NA	ENSG00000151552.13
DCAF16	49.5427	-0.0597942	0.0970278	-0.616258	0.537724	NA	ENSG00000163257.11
LCORL	48.6013	0.0604376	0.130963	0.461485	0.644451	NA	ENSG00000178177.17
PACRGL	16.4651	-0.0349359	0.125349	-0.27871	0.780467	NA	ENSG00000163138.19
SEPSECS	18.6047	0.219296	0.174618	1.25586	0.209166	NA	ENSG00000109618.13
PI4K2B	26.7589	-0.00546042	0.137093	-0.0398299	0.968229	NA	ENSG00000038210.14
ZCCHC4	16.3159	0.201017	0.133513	1.50559	0.132172	NA	ENSG00000168228.16
SMIM20	27.6193	-0.0059654	0.09651	-0.0618112	0.950713	NA	ENSG00000250317.9
TBC1D19	14.7241	-0.0422828	0.199682	-0.21175	0.832302	NA	ENSG00000109680.11
DTHD1	26.3371	-0.0887926	0.155684	-0.57034	0.568447	NA	ENSG00000197057.10
LINC01259	12.4678	-0.12373	0.163834	-0.755211	0.450122	NA	ENSG00000249667.2
NA	27.8668	0.0723955	0.112199	0.645244	0.518769	NA	ENSG00000231160.12
TLR10	36.163	0.110428	0.124966	0.883663	0.376878	NA	ENSG00000174123.11
FAM114A1	12.5247	0.0854422	0.127343	0.67096	0.502246	NA	ENSG00000197712.12
TMEM156	54.0276	-0.0106131	0.0968661	-0.109565	0.912754	NA	ENSG00000121895.8
KLHL5	59.5148	0.234969	0.112293	2.09247	0.0363963	NA	ENSG00000109790.18
WDR19	31.3543	0.160909	0.101254	1.58917	0.112022	NA	ENSG00000157796.18
LIAS	35.8891	0.050033	0.0774289	0.64618	0.518163	NA	ENSG00000121897.15
UGDH	13.2682	-0.143202	0.116279	-1.23154	0.218121	NA	ENSG00000109814.12
UGDH-AS1	16.5999	0.0531258	0.108154	0.491206	0.623281	NA	ENSG00000249348.2
N4BP2	21.313	0.0897568	0.171511	0.523331	0.600744	NA	ENSG00000078177.15
NSUN7	40.5455	0.531325	0.133764	3.97211	7.12379e-05	NA	ENSG00000179299.17
NA	13.774	-0.0291047	0.127599	-0.228095	0.819572	NA	ENSG00000249771.2
SLC30A9	46.4166	0.0932532	0.132696	0.702757	0.482207	NA	ENSG00000014824.14
GUF1	44.6609	0.057491	0.0863194	0.666026	0.505394	NA	ENSG00000151806.14
GNPDA2	10.3666	0.0644985	0.187399	0.344177	0.730713	NA	ENSG00000163281.12
NA	8.75016	0.20498	0.175087	1.17073	0.241706	NA	ENSG00000249936.3
COMMD8	17.6661	0.257318	0.162649	1.58205	0.113639	NA	ENSG00000169019.11
ATP10D	42.9821	0.0955885	0.1307	0.731358	0.464561	NA	ENSG00000145246.14
CORIN	15.9635	0.188159	0.254472	0.739411	0.459658	NA	ENSG00000145244.12
NFXL1	31.5606	0.0950364	0.187702	0.506315	0.612636	NA	ENSG00000170448.12
TEC	22.9667	0.144655	0.132584	1.09105	0.275252	NA	ENSG00000135605.13
OCIAD2	63.1301	-0.0743346	0.0980651	-0.758013	0.448443	NA	ENSG00000145247.12
DCUN1D4	29.1862	0.198042	0.133542	1.48299	0.138076	NA	ENSG00000109184.15
USP46	14.2337	-0.0462456	0.139347	-0.331875	0.739984	NA	ENSG00000109189.13
CLOCK	32.2125	0.186621	0.145315	1.28425	0.199054	NA	ENSG00000134852.15
CEP135	32.3506	0.139194	0.118025	1.17936	0.238254	NA	ENSG00000174799.12
AASDH	27.556	0.0654802	0.127903	0.511953	0.608684	NA	ENSG00000157426.14
PPAT	8.20337	0.186121	0.179277	1.03818	0.299188	NA	ENSG00000128059.8
PAICS	60.1405	-0.0200194	0.0764011	-0.26203	0.793298	NA	ENSG00000128050.9
HOPX	66.8509	-0.104432	0.115635	-0.903114	0.366465	NA	ENSG00000171476.22
REST	64.2126	0.154447	0.119718	1.29009	0.19702	NA	ENSG00000084093.19
IGFBP7	51.3727	0.0547327	0.0897148	0.610074	0.541813	NA	ENSG00000163453.11
LOC101927237	19.8627	-0.0809217	0.15963	-0.506934	0.612201	NA	ENSG00000250075.7
CENPC	43.677	0.0105072	0.121193	0.0866979	0.930912	NA	ENSG00000145241.11
STAP1	28.7778	-0.074972	0.141007	-0.531691	0.59494	NA	ENSG00000035720.8
UBA6	52.2925	0.161107	0.140569	1.14611	0.25175	NA	ENSG00000033178.13
UBA6-DT	47.4759	-0.114156	0.0837924	-1.36237	0.173083	NA	ENSG00000248049.8
LOC105377267	16.2438	0.466111	0.226014	2.06231	0.0391784	NA	ENSG00000250696.5
MOB1B	37.0151	0.139455	0.129572	1.07627	0.281805	NA	ENSG00000173542.9
DCK	29.4888	-0.00214321	0.148841	-0.0143993	0.988511	NA	ENSG00000156136.10
COX18	29.7613	-5.5053e-06	0.100725	-5.4657e-05	0.999956	NA	ENSG00000163626.17
NA	16.3615	0.33159	0.140215	2.36487	0.0180366	NA	ENSG00000250220.1
CXCL8	9.57282	0.121295	0.230165	0.526989	0.598201	NA	ENSG00000169429.12
PF4V1	16.7716	0.099508	0.233778	0.425652	0.670362	NA	ENSG00000109272.4
CXCL1	23.7793	0.233838	0.125393	1.86485	0.0622025	NA	ENSG00000163739.5
NA	10.4209	0.124158	0.218053	0.569392	0.56909	NA	ENSG00000288796.1
CXCL5	11.2972	-0.0285178	0.238754	-0.119444	0.904923	NA	ENSG00000163735.7
MTHFD2L	13.9879	-0.10891	0.128807	-0.845527	0.397817	NA	ENSG00000163738.19
PARM1	8.25431	-0.0756921	0.183304	-0.412933	0.679656	NA	ENSG00000169116.11
RCHY1	31.2892	0.00151069	0.126179	0.0119726	0.990447	NA	ENSG00000163743.14
THAP6	65.5312	0.0714118	0.070314	1.01561	0.309814	NA	ENSG00000174796.12
NUP54	32.5879	-0.010996	0.118423	-0.0928534	0.92602	NA	ENSG00000138750.16
SEPTIN11	55.685	-0.0722788	0.0855799	-0.844578	0.398347	NA	ENSG00000138758.12
MRPL1	19.8997	0.0731744	0.151968	0.481512	0.630153	NA	ENSG00000169288.18
NA	14.2664	0.394129	0.159947	2.46413	0.0137347	NA	ENSG00000251442.8
LINC00989	31.3703	0.0650534	0.129272	0.503227	0.614805	NA	ENSG00000250334.8
PRDM8	33.4244	0.19621	0.0968343	2.02625	0.0427397	NA	ENSG00000152784.16
RASGEF1B	20.5999	-0.168251	0.120562	-1.39556	0.162847	NA	ENSG00000138670.19
ENOPH1	26.9974	0.0112904	0.114122	0.0989322	0.921192	NA	ENSG00000145293.17
LIN54	37.7373	0.0855586	0.125087	0.683991	0.493981	NA	ENSG00000189308.11
COPS4	59.6275	0.065776	0.0984994	0.66778	0.504274	NA	ENSG00000138663.9
NA	10.6053	0.544641	0.16808	3.24037	0.00119376	NA	ENSG00000250057.1
COQ2	29.1286	0.178911	0.0982273	1.8214	0.0685466	NA	ENSG00000173085.15
HELQ	39.0122	0.0757934	0.100142	0.756858	0.449135	NA	ENSG00000163312.11
MRPS18C	28.1882	-0.0340019	0.11472	-0.296389	0.766933	NA	ENSG00000163319.11
ABRAXAS1	25.9294	0.0258324	0.108065	0.239045	0.811071	NA	ENSG00000163322.14
PTPN13	7.73322	0.294965	0.183095	1.61099	0.107181	NA	ENSG00000163629.13
KLHL8	44.6631	0.0510767	0.129126	0.395556	0.692432	NA	ENSG00000145332.14
NA	9.77814	0.116859	0.165678	0.705338	0.4806	NA	ENSG00000255723.1
NUDT9	28.3341	-0.0986189	0.092333	-1.06808	0.285485	NA	ENSG00000170502.13
PKD2	27.854	0.0415422	0.134621	0.308586	0.757636	NA	ENSG00000118762.8
FAM13A	49.9842	0.125762	0.13685	0.918972	0.35811	NA	ENSG00000138640.15
MMRN1	9.63148	0.0831728	0.197824	0.420438	0.674165	NA	ENSG00000138722.10
CCSER1	17.1821	-0.0490828	0.204984	-0.239446	0.81076	NA	ENSG00000184305.16
SMARCAD1	29.055	0.0909356	0.150903	0.602608	0.54677	NA	ENSG00000163104.18
EIF4E	32.151	0.010052	0.119828	0.0838867	0.933147	NA	ENSG00000151247.13
METAP1	64.1387	-0.0350444	0.0871443	-0.402142	0.687579	NA	ENSG00000164024.12
LAMTOR3	45.8382	0.16237	0.128665	1.26196	0.206963	NA	ENSG00000109270.13
DNAJB14	48.2518	0.197096	0.150515	1.30948	0.190372	NA	ENSG00000164031.17
FLJ20021	23.3824	-0.114793	0.120469	-0.95289	0.340646	NA	ENSG00000254531.3
SLC39A8	25.9596	0.00130503	0.127144	0.0102642	0.99181	NA	ENSG00000138821.14
CISD2	41.7373	0.0978704	0.122971	0.79588	0.426102	NA	ENSG00000145354.12
SLC9B2	19.3911	-0.147341	0.122471	-1.20307	0.22895	NA	ENSG00000164038.16
NA	19.9312	0.372597	0.161963	2.30051	0.0214192	NA	ENSG00000251259.1
INTS12	36.8023	0.0341932	0.0783551	0.436388	0.662555	NA	ENSG00000138785.16
TBCK	64.4423	-0.00960436	0.107241	-0.089559	0.928638	NA	ENSG00000145348.17
AIMP1	60.0936	-0.00740747	0.0983847	-0.0752909	0.939983	NA	ENSG00000164022.18
SGMS2	19.1069	0.166853	0.161205	1.03504	0.300652	NA	ENSG00000164023.15
CYP2U1	14.9592	-0.0886105	0.137095	-0.646344	0.518057	NA	ENSG00000155016.18
HADH	53.6748	-0.182091	0.0649787	-2.80231	0.0050738	NA	ENSG00000138796.18
LEF1-AS1	28.3125	0.0964312	0.158475	0.608493	0.54286	NA	ENSG00000232021.9
RPL34-DT	14.3516	0.354976	0.172666	2.05586	0.0397963	NA	ENSG00000234492.6
OSTC	60.5344	0.0578318	0.100959	0.572825	0.566763	NA	ENSG00000198856.13
SEC24B-AS1	8.52841	0.119297	0.150841	0.790875	0.429017	NA	ENSG00000247950.9
CASP6	19.7695	-0.172732	0.0957681	-1.80365	0.0712864	NA	ENSG00000138794.10
PLA2G12A	14.2901	0.133237	0.128931	1.03339	0.301419	NA	ENSG00000123739.11
GAR1	30.2421	-0.112275	0.105719	-1.06201	0.288231	NA	ENSG00000109534.17
ELOVL6	20.4635	-0.231516	0.13054	-1.77352	0.0761428	NA	ENSG00000170522.10
FAM241A	16.2709	0.242813	0.142401	1.70514	0.0881685	NA	ENSG00000174749.6
AP1AR	10.7698	0.118352	0.182706	0.647776	0.51713	NA	ENSG00000138660.12
TIFA	38.1906	0.0405977	0.115152	0.352558	0.72442	NA	ENSG00000145365.12
ZGRF1	10.1285	-0.167901	0.178848	-0.938792	0.347837	NA	ENSG00000138658.16
LARP7	45.3663	0.253015	0.130925	1.93252	0.0532956	NA	ENSG00000174720.18
NA	8.59539	-0.108611	0.227758	-0.476868	0.633456	NA	ENSG00000196656.7
SNHG8	46.7221	-0.0212979	0.130834	-0.162786	0.870687	NA	ENSG00000269893.10
METTL14	38.767	0.0192048	0.103724	0.185152	0.853109	NA	ENSG00000145388.15
USP53	19.039	0.118547	0.209185	0.566708	0.570913	NA	ENSG00000145390.12
GTF2IP12	60.5611	0.102164	0.119197	0.857103	0.391388	NA	ENSG00000291202.1
PDE5A	17.2832	0.203044	0.145433	1.39613	0.162675	NA	ENSG00000138735.16
PRDM5	17.0403	0.392138	0.20927	1.87384	0.0609523	NA	ENSG00000138738.11
EXOSC9	55.3405	-0.0279731	0.0810959	-0.344938	0.730141	NA	ENSG00000123737.13
BBS7	8.70238	0.162792	0.179768	0.905569	0.365164	NA	ENSG00000138686.10
AFG2A	35.7523	0.0169232	0.169092	0.100082	0.920279	NA	ENSG00000145375.9
ANKRD50	11.7778	0.283662	0.161967	1.75136	0.0798839	NA	ENSG00000151458.12
MFSD8	43.2221	0.130875	0.118944	1.10031	0.271198	NA	ENSG00000164073.11
LARP1B	16.8564	-0.00137189	0.140839	-0.00974084	0.992228	NA	ENSG00000138709.20
PGRMC2	60.1985	0.0638978	0.0905674	0.705528	0.480482	NA	ENSG00000164040.18
LINC02615	12.3373	0.0737537	0.163618	0.450768	0.652157	NA	ENSG00000251432.8
C4orf33	19.6251	0.349882	0.160223	2.18372	0.0289827	NA	ENSG00000151470.13
LOC105377448	27.6742	0.340446	0.19634	1.73396	0.0829259	NA	ENSG00000250195.1
NDUFC1	59.9103	-0.0775634	0.0733925	-1.05683	0.290589	NA	ENSG00000109390.13
NAA15	65.6144	0.0396999	0.113258	0.350527	0.725943	NA	ENSG00000164134.14
NA	27.8602	0.281323	0.135301	2.07924	0.0375955	NA	ENSG00000273247.7
RAB33B	20.3477	0.252759	0.166801	1.51533	0.129688	NA	ENSG00000172007.7
SETD7	42.1926	0.0669427	0.0918723	0.728649	0.466216	NA	ENSG00000145391.14
MGST2	68.3354	0.0680869	0.0843075	0.807602	0.41932	NA	ENSG00000085871.9
SCOC	8.7928	0.141333	0.211007	0.669801	0.502985	NA	ENSG00000153130.18
ELMOD2	33.4841	0.26247	0.132685	1.97815	0.0479121	NA	ENSG00000179387.10
ZNF330	50.2094	0.0176089	0.094141	0.187048	0.851623	NA	ENSG00000109445.11
LINC02432	43.6714	0.0929878	0.187346	0.496343	0.619652	NA	ENSG00000248810.4
IL15	57.5207	0.191796	0.119701	1.6023	0.10909	NA	ENSG00000164136.17
NA	34.0246	0.205525	0.154255	1.33237	0.182739	NA	ENSG00000249806.1
USP38	39.6105	0.181023	0.117958	1.53465	0.124871	NA	ENSG00000170185.11
LOC101927636	12.6383	-0.176627	0.159659	-1.10627	0.268608	NA	ENSG00000251600.8
GYPB	22.5933	0.177704	0.26212	0.67795	0.497803	NA	ENSG00000250361.9
ABCE1	36.0012	0.013648	0.138246	0.0987221	0.921359	NA	ENSG00000164163.11
OTUD4	51.1852	0.0170083	0.115933	0.146707	0.883363	NA	ENSG00000164164.17
MMAA	13.6142	-0.0845802	0.137618	-0.614603	0.538817	NA	ENSG00000151611.17
ZNF827	27.3854	0.00367325	0.161653	0.0227231	0.981871	NA	ENSG00000151612.18
LSM6	50.2422	0.0944642	0.0811899	1.1635	0.244628	NA	ENSG00000164167.12
REELD1	12.5264	-0.214017	0.159166	-1.34461	0.17875	NA	ENSG00000250673.3
SLC10A7	27.9446	0.0615035	0.154055	0.399232	0.689722	NA	ENSG00000120519.16
TMEM184C	53.2908	0.00439175	0.0746337	0.0588441	0.953076	NA	ENSG00000164168.8
PRMT9	20.4752	-0.00207335	0.125294	-0.0165478	0.986797	NA	ENSG00000164169.13
ARHGAP10	48.9001	-0.0807749	0.121378	-0.665481	0.505743	NA	ENSG00000071205.12
NR3C2	57.6044	0.0378846	0.170039	0.2228	0.823691	NA	ENSG00000151623.15
NA	9.76584	0.0918001	0.241374	0.380324	0.703705	NA	ENSG00000287292.1
GATB	42.1424	-0.242183	0.0664435	-3.64494	0.000267454	NA	ENSG00000059691.12
LINC02273	67.2914	-0.112398	0.150224	-0.7482	0.454339	NA	ENSG00000245954.10
FHDC1	14.0841	0.152159	0.142574	1.06723	0.285868	NA	ENSG00000137460.10
SFRP2	12.0056	0.172412	0.230488	0.74803	0.454442	NA	ENSG00000145423.5
GUCY1B1	11.7694	0.24159	0.155006	1.55858	0.119096	NA	ENSG00000061918.14
CTSO	59.5282	0.0831474	0.095356	0.871969	0.383225	NA	ENSG00000256043.5
PDGFC	9.87745	-0.167318	0.160765	-1.04076	0.297987	NA	ENSG00000145431.11
GASK1B	49.7359	0.0517408	0.128228	0.403506	0.686576	NA	ENSG00000164125.16
GASK1B-AS1	10.5279	0.279582	0.170581	1.63899	0.101215	NA	ENSG00000248429.5
TMEM144	15.5449	0.338544	0.154813	2.18679	0.0287577	NA	ENSG00000164124.11
C4orf46	9.47329	0.104303	0.145786	0.715451	0.474331	NA	ENSG00000205208.5
ETFDH	37.7189	0.082366	0.0923201	0.892178	0.372297	NA	ENSG00000171503.13
FNIP2	27.7757	0.144974	0.137829	1.05184	0.292874	NA	ENSG00000052795.13
NAF1	24.8959	-0.0235188	0.114508	-0.205391	0.837267	NA	ENSG00000145414.9
TMA16	14.6672	-0.129636	0.133307	-0.972455	0.330824	NA	ENSG00000198498.10
TMEM192	36.7981	-0.00119613	0.0745648	-0.0160415	0.987201	NA	ENSG00000170088.14
MSMO1	24.7084	-0.0699483	0.10386	-0.673486	0.500638	NA	ENSG00000052802.13
PALLD	12.6036	-0.200967	0.161021	-1.24808	0.212003	NA	ENSG00000129116.20
CBR4	65.8843	0.0499911	0.0896465	0.557647	0.577085	NA	ENSG00000145439.12
SH3RF1	11.048	0.129407	0.176562	0.732926	0.463603	NA	ENSG00000154447.15
NEK1	26.623	-0.0178461	0.148542	-0.120141	0.904371	NA	ENSG00000137601.18
CLCN3	65.8851	0.135037	0.104277	1.29498	0.195328	NA	ENSG00000109572.16
HPF1	21.0382	0.00483982	0.127973	0.037819	0.969832	NA	ENSG00000056050.7
MFAP3L	17.3717	0.343157	0.160586	2.1369	0.032606	NA	ENSG00000198948.12
GALNT7-DT	17.758	0.125989	0.107822	1.16849	0.24261	NA	ENSG00000245213.7
NA	9.82002	0.1374	0.227181	0.604807	0.545307	NA	ENSG00000290017.1
NA	12.2073	0.116957	0.131535	0.889169	0.373912	NA	ENSG00000248774.1
SAP30	20.0157	0.140046	0.126344	1.10845	0.267667	NA	ENSG00000164105.4
FBXO8	19.9016	0.206203	0.122609	1.6818	0.0926076	NA	ENSG00000164117.14
CEP44	17.1207	0.0227911	0.156097	0.146006	0.883917	NA	ENSG00000164118.13
HPGD	8.98349	0.130366	0.216095	0.603279	0.546323	NA	ENSG00000164120.14
AGA	39.168	-0.141672	0.100588	-1.40845	0.158998	NA	ENSG00000038002.9
AGA-DT	13.9554	-0.0165751	0.181739	-0.0912029	0.927331	NA	ENSG00000250131.2
WWC2	11.1569	0.230036	0.168322	1.36664	0.171738	NA	ENSG00000151718.16
CDKN2AIP	30.1586	0.0273562	0.118331	0.231184	0.817172	NA	ENSG00000168564.6
ING2	13.0412	0.113587	0.119454	0.950883	0.341664	NA	ENSG00000168556.7
RWDD4	19.1877	0.0637081	0.134844	0.472457	0.6366	NA	ENSG00000182552.15
LINC02363	24.0917	0.332817	0.138373	2.40522	0.016163	NA	ENSG00000180712.5
NA	25.228	0.335131	0.158019	2.12083	0.0339358	NA	ENSG00000249096.7
NA	12.5137	-0.154849	0.122706	-1.26195	0.206966	NA	ENSG00000286292.2
CASP3	65.3016	0.0558187	0.105962	0.526781	0.598346	NA	ENSG00000164305.20
PRIMPOL	33.0271	0.132303	0.114613	1.15435	0.248359	NA	ENSG00000164306.11
MIR3945HG	39.5821	0.287271	0.150351	1.91066	0.0560479	NA	ENSG00000251230.7
SLC25A4	12.3714	0.0604595	0.143584	0.421075	0.6737	NA	ENSG00000151729.11
CFAP97	20.154	0.18887	0.160682	1.17543	0.239824	NA	ENSG00000164323.15
SNX25	27.8305	0.0868925	0.151428	0.573821	0.566089	NA	ENSG00000109762.17
UFSP2	37.1927	0.125708	0.0925629	1.35809	0.174436	NA	ENSG00000109775.11
CYP4V2	18.6836	-0.0806476	0.130471	-0.618126	0.536492	NA	ENSG00000145476.16
FRG1-DT	7.32698	0.057366	0.217436	0.26383	0.791911	NA	ENSG00000245685.9
FRG1	62.3222	0.0336791	0.0833539	0.404049	0.686176	NA	ENSG00000109536.12
CCDC127	48.523	-0.157763	0.0717413	-2.19906	0.0278738	NA	ENSG00000164366.4
NA	13.4369	-0.141883	0.159643	-0.888753	0.374136	NA	ENSG00000286001.1
NA	62.732	-0.261091	0.139755	-1.86821	0.0617332	NA	ENSG00000225138.8
CEP72	25.312	-0.0639413	0.100191	-0.638192	0.523349	NA	ENSG00000112877.8
TPPP	12.2731	-0.394857	0.16751	-2.35721	0.018413	NA	ENSG00000171368.12
ZDHHC11B	16.9437	-0.100045	0.161325	-0.620144	0.535163	NA	ENSG00000206077.14
ZDHHC11	9.61789	-0.0219401	0.16172	-0.135667	0.892084	NA	ENSG00000188818.13
NA	13.4881	-0.252104	0.134023	-1.88106	0.0599643	NA	ENSG00000286388.1
SDHAP3	32.0109	0.0889863	0.10014	0.88862	0.374207	NA	ENSG00000291055.1
MRPL36	29.6697	-0.132839	0.0966325	-1.37468	0.169231	NA	ENSG00000171421.13
ICE1	69.1605	0.0624372	0.102933	0.606582	0.544128	NA	ENSG00000164151.12
MED10	64.6032	0.0183431	0.0730861	0.250979	0.801831	NA	ENSG00000133398.4
SRD5A1	44.9321	0.100795	0.0769306	1.3102	0.190127	NA	ENSG00000145545.12
MTRR	36.1489	0.0496271	0.111729	0.444174	0.656917	NA	ENSG00000124275.15
FASTKD3	13.1069	0.0993652	0.162533	0.611354	0.540965	NA	ENSG00000124279.12
ATPSCKMT	16.8779	0.0242684	0.13593	0.178536	0.858302	NA	ENSG00000150756.14
NA	10.5037	0.241685	0.157523	1.53429	0.124959	NA	ENSG00000246016.2
ANKRD33B	28.5319	0.230769	0.109487	2.10774	0.0350538	NA	ENSG00000164236.12
RETREG1	52.9168	0.0795986	0.147439	0.539876	0.589283	NA	ENSG00000154153.15
BASP1-AS1	27.9057	0.480637	0.160373	2.997	0.00272653	NA	ENSG00000215196.5
FTH1P10	15.9565	0.0401227	0.177046	0.226623	0.820717	NA	ENSG00000223361.5
LINC02218	41.5551	0.217698	0.140929	1.54474	0.12241	NA	ENSG00000249662.6
NA	13.9915	0.184427	0.164834	1.11886	0.263199	NA	ENSG00000248693.1
GUSBP1	10.4851	0.0488177	0.186994	0.261066	0.794042	NA	ENSG00000291102.1
C5orf22	29.8291	0.0527803	0.112176	0.470512	0.63799	NA	ENSG00000082213.18
NA	12.2874	-0.0699344	0.149039	-0.469237	0.638901	NA	ENSG00000250764.1
TARS1	68.7576	0.0329083	0.0908879	0.362075	0.717296	NA	ENSG00000113407.14
C1QTNF3-AMACR	19.0575	0.0284586	0.166382	0.171043	0.86419	NA	ENSG00000273294.1
RAD1	28.42	-0.091811	0.0901228	-1.01873	0.30833	NA	ENSG00000113456.20
BRIX1	18.2395	0.0911033	0.145025	0.628189	0.52988	NA	ENSG00000113460.13
DNAJC21	38.8161	0.0145818	0.104141	0.14002	0.888644	NA	ENSG00000168724.18
SPEF2	14.7653	0.0746407	0.162515	0.459284	0.64603	NA	ENSG00000152582.14
LMBRD2	20.6898	0.0863095	0.149278	0.57818	0.563143	NA	ENSG00000164187.7
SKP2	25.3228	-0.0545877	0.107169	-0.509358	0.610501	NA	ENSG00000145604.17
NADK2	15.3253	0.0166433	0.121082	0.137455	0.890671	NA	ENSG00000152620.13
SLC1A3-AS1	17.4478	0.107786	0.130179	0.827987	0.407678	NA	ENSG00000250155.3
NIPBL-DT	15.458	-0.00516151	0.143355	-0.0360052	0.971278	NA	ENSG00000285967.1
CPLANE1	16.9276	-0.0879653	0.146412	-0.600808	0.547968	NA	ENSG00000197603.16
NUP155	49.459	-0.00380453	0.0815996	-0.0466244	0.962813	NA	ENSG00000113569.16
NA	18.2956	0.145757	0.134166	1.08639	0.277307	NA	ENSG00000286809.1
TTC33	26.4828	0.0209243	0.129323	0.161799	0.871464	NA	ENSG00000113638.14
PTGER4	68.3744	-0.0289306	0.0979559	-0.295343	0.767732	NA	ENSG00000171522.6
OXCT1	41.4504	0.0433517	0.111834	0.387643	0.69828	NA	ENSG00000083720.13
RIMOC1	46.9535	0.0149533	0.109013	0.13717	0.890896	NA	ENSG00000205765.10
FBXO4	16.5808	-0.0688198	0.136588	-0.503851	0.614366	NA	ENSG00000151876.13
NA	27.1948	-0.0256755	0.100292	-0.256007	0.797945	NA	ENSG00000286656.2
ANXA2R-OT1	32.4738	-0.0920594	0.0947439	-0.971666	0.331217	NA	ENSG00000177738.6
NA	8.163	-0.173323	0.149603	-1.15855	0.246639	NA	ENSG00000272382.1
HMGCS1	25.4697	0.15033	0.128551	1.16942	0.242236	NA	ENSG00000112972.15
CCL28	20.5479	-0.0705948	0.106239	-0.664492	0.506375	NA	ENSG00000151882.11
TMEM267	17.0404	0.0381815	0.136617	0.279478	0.779878	NA	ENSG00000151881.15
PAIP1	38.5302	0.00644777	0.106092	0.0607755	0.951538	NA	ENSG00000172239.14
NA	12.8786	-0.043796	0.147389	-0.297146	0.766355	NA	ENSG00000248092.8
MRPS30	43.5919	-0.0186726	0.082285	-0.226926	0.820482	NA	ENSG00000112996.11
NA	19.9094	-0.101541	0.124606	-0.814898	0.41513	NA	ENSG00000289056.2
ITGA1	12.4154	0.225497	0.169253	1.33231	0.182758	NA	ENSG00000213949.10
MOCS2	20.7497	-0.0431929	0.132839	-0.325152	0.745066	NA	ENSG00000164172.20
NDUFS4	41.821	0.123359	0.12876	0.958053	0.338036	NA	ENSG00000164258.12
DHX29	44.3299	0.0605267	0.100108	0.604615	0.545435	NA	ENSG00000067248.11
PLPP1	19.6783	0.133582	0.133119	1.00348	0.315631	NA	ENSG00000067113.17
SLC38A9	36.0858	0.0591358	0.103377	0.572039	0.567295	NA	ENSG00000177058.12
ANKRD55	47.1702	-0.0844707	0.123	-0.686754	0.492238	NA	ENSG00000164512.18
LINC01948	30.6063	0.112263	0.130428	0.860727	0.389389	NA	ENSG00000248727.6
NA	11.4405	0.297717	0.174268	1.70839	0.0875644	NA	ENSG00000225940.7
MIER3	10.65	0.249817	0.206329	1.21077	0.225985	NA	ENSG00000155545.20
ELOVL7	11.1818	0.299756	0.183181	1.63639	0.101758	NA	ENSG00000164181.14
ERCC8	19.4139	0.217212	0.147586	1.47177	0.141084	NA	ENSG00000049167.16
NDUFAF2	26.8047	0.048177	0.158232	0.304472	0.760769	NA	ENSG00000164182.12
SMIM15	15.6415	0.184233	0.146812	1.25489	0.209517	NA	ENSG00000188725.8
DIMT1	28.1644	0.0998935	0.113697	0.878596	0.37962	NA	ENSG00000086189.11
IPO11	20.4981	0.184956	0.128462	1.43977	0.149932	NA	ENSG00000086200.17
SREK1IP1	32.316	-0.125679	0.11709	-1.07335	0.283113	NA	ENSG00000153006.16
CWC27	42.3073	0.109659	0.108535	1.01036	0.312324	NA	ENSG00000153015.17
CENPK	16.1559	-0.031059	0.238464	-0.130246	0.896372	NA	ENSG00000123219.13
TRIM23	20.498	0.29216	0.164734	1.77352	0.076142	NA	ENSG00000113595.15
TRAPPC13	22.2212	0.196625	0.128135	1.53451	0.124903	NA	ENSG00000113597.18
SGTB	45.2169	0.308361	0.125322	2.46055	0.0138725	NA	ENSG00000197860.10
NLN	30.5594	0.131022	0.0912952	1.43514	0.151246	NA	ENSG00000123213.23
SREK1	46.8407	0.249747	0.134772	1.85311	0.0638669	NA	ENSG00000153914.16
MAST4	27.3559	0.118587	0.15132	0.783686	0.433224	NA	ENSG00000069020.19
SLC30A5	47.3186	0.134375	0.112735	1.19195	0.233279	NA	ENSG00000145740.20
CCNB1	9.47488	-0.0379765	0.149169	-0.254587	0.799042	NA	ENSG00000134057.15
MRPS36	33.6551	-0.00450387	0.0856231	-0.0526011	0.95805	NA	ENSG00000134056.12
CDK7	41.3629	0.100648	0.0970171	1.03743	0.299536	NA	ENSG00000134058.12
AK6	8.75922	0.126341	0.188849	0.669008	0.50349	NA	ENSG00000085231.14
RAD17	40.4668	-0.0881763	0.102938	-0.856592	0.39167	NA	ENSG00000152942.19
GTF2H2C	10.1339	0.232289	0.145057	1.60137	0.109295	NA	ENSG00000183474.16
NA	15.639	0.445366	0.177388	2.51069	0.0120494	NA	ENSG00000179978.11
NAIP	61.1598	0.446967	0.136889	3.26519	0.00109393	NA	ENSG00000249437.8
GTF2H2	8.82889	0.318585	0.207835	1.53287	0.125308	NA	ENSG00000145736.15
BDP1	46.9046	0.100115	0.148095	0.676018	0.499029	NA	ENSG00000145734.20
PTCD2	19.0328	0.0212154	0.109405	0.193917	0.846241	NA	ENSG00000049883.15
FCHO2	65.5998	0.173313	0.171131	1.01275	0.311179	NA	ENSG00000157107.14
ANKRA2	23.4329	0.146896	0.139627	1.05206	0.292772	NA	ENSG00000164331.10
UTP15	14.2712	-0.00236722	0.15435	-0.0153367	0.987764	NA	ENSG00000164338.10
ENC1	42.4469	-0.0406349	0.13737	-0.295807	0.767377	NA	ENSG00000171617.15
GFM2	37.1457	0.120688	0.107019	1.12773	0.259436	NA	ENSG00000164347.18
FAM169A	12.2019	-0.0358866	0.212818	-0.168626	0.866091	NA	ENSG00000198780.13
GCNT4	18.2303	0.0033217	0.155997	0.0212933	0.983012	NA	ENSG00000176928.7
POLK	46.9872	0.0916774	0.115574	0.793234	0.427641	NA	ENSG00000122008.16
POC5	41.956	0.059678	0.102407	0.582755	0.560058	NA	ENSG00000152359.15
F2R	24.6542	0.0381509	0.127861	0.298378	0.765415	NA	ENSG00000181104.7
F2RL1	47.5761	0.521898	0.138822	3.75947	0.000170273	NA	ENSG00000164251.5
ZBED3	14.6415	-0.0970349	0.138273	-0.701762	0.482827	NA	ENSG00000132846.6
WDR41	53.4991	0.111328	0.0832883	1.33666	0.181335	NA	ENSG00000164253.14
SCAMP1-AS1	28.4839	-0.0657105	0.0814121	-0.807135	0.419589	NA	ENSG00000245556.5
SCAMP1	29.354	0.263254	0.139011	1.89376	0.0582571	NA	ENSG00000085365.18
LHFPL2	49.7532	0.244492	0.0914058	2.6748	0.00747741	NA	ENSG00000145685.14
JMY	29.4945	0.00502931	0.14632	0.034372	0.972581	NA	ENSG00000152409.9
MTX3	19.2465	-0.027944	0.156873	-0.178131	0.85862	NA	ENSG00000177034.17
THBS4	7.80306	0.134093	0.188941	0.709707	0.477886	NA	ENSG00000113296.14
THBS4-AS1	17.0819	-0.0249657	0.119806	-0.208384	0.834929	NA	ENSG00000249825.6
FAM151B	14.4171	0.247419	0.15579	1.58816	0.112251	NA	ENSG00000152380.10
DHFR	27.3102	-0.00501744	0.0975343	-0.0514428	0.958973	NA	ENSG00000228716.7
MSH3	41.4599	0.132073	0.132291	0.998354	0.318108	NA	ENSG00000113318.11
CKMT2-AS1	26.5361	0.0193675	0.146022	0.132634	0.894483	NA	ENSG00000247572.9
ZCCHC9	25.9786	0.226142	0.111987	2.01937	0.043449	NA	ENSG00000131732.12
ATG10	36.035	0.152922	0.141103	1.08376	0.278472	NA	ENSG00000152348.16
NA	10.4167	-0.206452	0.175382	-1.17716	0.239133	NA	ENSG00000205464.13
XRCC4	37.8189	0.255425	0.153294	1.66625	0.0956642	NA	ENSG00000152422.16
TMEM161B	23.0477	0.119291	0.15865	0.751915	0.452102	NA	ENSG00000164180.14
TMEM161B-DT	54.8834	-0.0475764	0.109969	-0.432633	0.665281	NA	ENSG00000247828.10
MEF2C-AS1	22.0602	0.104357	0.153074	0.681738	0.495404	NA	ENSG00000248309.9
LYSMD3	20.9839	0.236613	0.16769	1.41102	0.158239	NA	ENSG00000176018.13
ARRDC3-AS1	15.0003	0.0238809	0.128259	0.186193	0.852293	NA	ENSG00000281357.5
SLF1	34.2016	0.221354	0.128973	1.71628	0.0861115	NA	ENSG00000133302.13
SKIC3	69.728	0.049668	0.117938	0.421137	0.673655	NA	ENSG00000198677.13
RHOBTB3	8.73982	0.189532	0.184808	1.02556	0.3051	NA	ENSG00000164292.13
ELL2	42.358	0.231123	0.107669	2.14661	0.0318246	NA	ENSG00000118985.16
NA	14.0546	-0.0343478	0.116114	-0.295812	0.767373	NA	ENSG00000247121.8
NA	34.5744	0.0938497	0.189074	0.496366	0.619636	NA	ENSG00000251513.2
RIOK2	23.6939	0.0489164	0.132669	0.36871	0.712344	NA	ENSG00000058729.11
RGMB	11.4854	-0.0167195	0.182809	-0.0914587	0.927128	NA	ENSG00000174136.13
LOC100289230	43.7451	0.159238	0.10058	1.5832	0.113376	NA	ENSG00000248489.4
FAM174A	40.0977	0.258262	0.120997	2.13445	0.0328063	NA	ENSG00000174132.9
SLCO4C1	26.1951	0.305955	0.155977	1.96154	0.0498157	NA	ENSG00000173930.9
GIN1	12.6901	0.0725546	0.16203	0.447785	0.654308	NA	ENSG00000145723.17
PPIP5K2	54.5991	0.270872	0.134648	2.0117	0.0442513	NA	ENSG00000145725.21
FER	27.1338	0.147452	0.155636	0.947412	0.343429	NA	ENSG00000151422.14
LOC285638	45.1178	0.0251162	0.139375	0.180206	0.856991	NA	ENSG00000249476.2
SLC25A46	28.8607	0.048659	0.159401	0.305262	0.760166	NA	ENSG00000164209.17
WDR36	33.447	0.106961	0.115565	0.925542	0.354684	NA	ENSG00000134987.13
NREP	27.2551	0.0123836	0.0934929	0.132455	0.894625	NA	ENSG00000134986.14
EPB41L4A	15.0053	-0.109054	0.164359	-0.663512	0.507003	NA	ENSG00000129595.14
NA	43.2014	0.0389362	0.0922132	0.422241	0.672849	NA	ENSG00000224032.9
APC	61.377	0.352117	0.189198	1.86111	0.0627291	NA	ENSG00000134982.17
SRP19	33.4251	0.129281	0.109994	1.17535	0.239856	NA	ENSG00000153037.15
YTHDC2	50.7925	0.084071	0.129563	0.648879	0.516416	NA	ENSG00000047188.16
PGGT1B	49.0786	0.142261	0.127871	1.11253	0.265909	NA	ENSG00000164219.10
CCDC112	8.34027	0.147389	0.184656	0.79818	0.424766	NA	ENSG00000164221.13
FEM1C	39.0122	0.2391	0.12295	1.94469	0.0518125	NA	ENSG00000145780.8
TMED7-TICAM2	7.38896	0.319747	0.177209	1.80435	0.0711761	NA	ENSG00000251201.8
AP3S1	63.4898	0.172437	0.0919217	1.87592	0.0606668	NA	ENSG00000177879.17
NA	18.6283	0.199732	0.139998	1.42668	0.153671	NA	ENSG00000185641.6
SEMA6A-AS1	20.7598	0.155933	0.119882	1.30072	0.193354	NA	ENSG00000248445.5
DTWD2	16.0444	0.0269191	0.149481	0.180084	0.857087	NA	ENSG00000169570.10
DMXL1	59.7734	0.12879	0.127996	1.00621	0.314316	NA	ENSG00000172869.15
SRFBP1	25.1802	-0.0401262	0.110936	-0.361707	0.717571	NA	ENSG00000151304.6
SNX24	21.1478	0.113621	0.130721	0.869183	0.384747	NA	ENSG00000064652.11
CEP120	41.0922	0.190253	0.137364	1.38503	0.166042	NA	ENSG00000168944.17
CSNK1G3	30.4325	0.172365	0.15915	1.08304	0.278792	NA	ENSG00000151292.19
ZNF608	8.52301	0.682041	0.2153	3.16786	0.00153564	NA	ENSG00000168916.16
GRAMD2B	11.051	-0.00975093	0.156668	-0.0622395	0.950372	NA	ENSG00000155324.10
PHAX	39.6316	0.0612403	0.0974932	0.628149	0.529906	NA	ENSG00000164902.14
MARCHF3	31.7131	-0.0608341	0.133138	-0.456926	0.647724	NA	ENSG00000173926.6
C5orf63	12.3577	0.0545371	0.144144	0.378351	0.70517	NA	ENSG00000164241.14
PRRC1	37.9175	-0.103001	0.112937	-0.912021	0.361758	NA	ENSG00000164244.21
SLC12A2-DT	52.9742	-0.0315738	0.0993417	-0.31783	0.750614	NA	ENSG00000245937.10
SLC12A2	9.59148	0.0586878	0.192873	0.304281	0.760914	NA	ENSG00000064651.14
FBN2	25.7388	0.191982	0.135852	1.41318	0.157604	NA	ENSG00000138829.14
ISOC1	21.3021	-0.0583455	0.114849	-0.508021	0.611439	NA	ENSG00000066583.12
LYRM7	22.6102	0.0525565	0.109691	0.479133	0.631844	NA	ENSG00000186687.16
RAPGEF6	29.8579	0.227769	0.149093	1.5277	0.126588	NA	ENSG00000158987.22
P4HA2	49.5636	0.296206	0.113325	2.61376	0.00895512	NA	ENSG00000072682.20
MIR3936HG	21.8327	-0.100082	0.133469	-0.749848	0.453346	NA	ENSG00000233006.8
SLC22A5	17.6489	-0.0522926	0.118173	-0.442508	0.658121	NA	ENSG00000197375.14
KIF3A	9.72261	-0.0929688	0.185705	-0.500626	0.616634	NA	ENSG00000131437.16
SEPTIN8	22.0074	-0.139551	0.114138	-1.22265	0.221463	NA	ENSG00000164402.14
SHROOM1	37.5636	0.10957	0.150207	0.729464	0.465718	NA	ENSG00000164403.15
ZCCHC10	24.2325	0.0745713	0.12489	0.597097	0.550442	NA	ENSG00000155329.12
NA	29.4063	0.0444503	0.162919	0.272836	0.784979	NA	ENSG00000288758.2
C5orf15	46.7784	0.129959	0.107121	1.2132	0.225053	NA	ENSG00000113583.8
SKP1	15.3487	0.16374	0.131096	1.24901	0.211661	NA	ENSG00000113558.19
CDKN2AIPNL	27.2148	-0.087704	0.0826184	-1.06155	0.288438	NA	ENSG00000237190.4
SAR1B	57.7793	-0.0238101	0.0817503	-0.291254	0.770857	NA	ENSG00000152700.14
SEC24A	33.7603	0.166347	0.113636	1.46386	0.143231	NA	ENSG00000113615.13
C5orf24	13.9967	0.137256	0.18874	0.727226	0.467088	NA	ENSG00000181904.9
PCBD2	42.5265	-0.0185773	0.103881	-0.178832	0.858069	NA	ENSG00000132570.15
SMAD5	22.1223	0.113668	0.146535	0.775702	0.437925	NA	ENSG00000113658.18
SPOCK1	14.4369	0.307395	0.19376	1.58647	0.112632	NA	ENSG00000152377.14
KLHL3	28.8456	-0.0103805	0.11981	-0.0866411	0.930957	NA	ENSG00000146021.15
NA	7.83769	-0.199838	0.212222	-0.941647	0.346373	NA	ENSG00000250159.7
CDC23	46.9048	0.0503846	0.097708	0.515665	0.606088	NA	ENSG00000094880.11
SPATA24	10.5824	0.0591304	0.123509	0.478754	0.632114	NA	ENSG00000170469.11
DNAJC18	11.6961	0.12712	0.129097	0.984683	0.32478	NA	ENSG00000170464.10
PURA	31.0287	0.0665788	0.11128	0.598302	0.549638	NA	ENSG00000185129.8
IGIP	11.6014	0.0781862	0.16478	0.47449	0.635151	NA	ENSG00000182700.5
NA	12.1064	0.172352	0.121095	1.42327	0.154657	NA	ENSG00000249637.4
ANKHD1-EIF4EBP3	34.9579	0.155727	0.092351	1.68625	0.0917471	NA	ENSG00000254996.5
DND1	13.3839	-0.0293518	0.109012	-0.269252	0.787736	NA	ENSG00000256453.2
PCDH1	15.155	-0.330556	0.161399	-2.04806	0.0405539	NA	ENSG00000156453.14
RNF14	61.033	0.0813283	0.0822366	0.988955	0.322685	NA	ENSG00000013561.18
YIPF5	49.0505	0.0740189	0.0897208	0.824992	0.409376	NA	ENSG00000145817.17
TCERG1	66.074	0.0968234	0.109423	0.884855	0.376235	NA	ENSG00000113649.13
PPP2R2B	60.1774	-0.0111612	0.144832	-0.0770631	0.938573	NA	ENSG00000156475.19
JAKMIP2	19.751	-0.202061	0.178165	-1.13412	0.256743	NA	ENSG00000176049.16
ADRB2	59.9049	-0.150571	0.0851574	-1.76815	0.0770357	NA	ENSG00000169252.6
ABLIM3	50.4428	0.285283	0.151033	1.88888	0.0589083	NA	ENSG00000173210.20
GRPEL2	18.5047	0.0114076	0.144953	0.0786988	0.937272	NA	ENSG00000164284.15
PPARGC1B	33.3882	0.0136579	0.130419	0.104723	0.916595	NA	ENSG00000155846.17
SLC26A2	13.9178	0.288015	0.168631	1.70796	0.0876444	NA	ENSG00000155850.9
PDGFRB	24.564	-0.220795	0.142007	-1.55482	0.11999	NA	ENSG00000113721.14
SYNPO	21.5652	-0.413291	0.127877	-3.23193	0.00122957	NA	ENSG00000171992.13
GPX3	38.8765	0.242312	0.157007	1.54332	0.122754	NA	ENSG00000211445.13
NA	8.3325	-0.0052828	0.140619	-0.0375681	0.970032	NA	ENSG00000271795.1
FAM114A2	31.2005	0.0200314	0.106467	0.188146	0.850762	NA	ENSG00000055147.19
MFAP3	47.2389	0.214619	0.100124	2.14353	0.0320708	NA	ENSG00000037749.13
SAP30L-AS1	63.4017	0.104669	0.0825819	1.26746	0.204991	NA	ENSG00000245275.9
GEMIN5	46.0198	-0.0240763	0.075612	-0.318419	0.750167	NA	ENSG00000082516.9
MRPL22	30.044	-0.0045057	0.109736	-0.0410593	0.967249	NA	ENSG00000082515.18
SGCD	13.1111	-0.188233	0.269868	-0.697503	0.485488	NA	ENSG00000170624.14
THG1L	23.4163	0.055454	0.102078	0.543254	0.586955	NA	ENSG00000113272.14
LSM11	11.6284	-0.0961346	0.145949	-0.658688	0.510096	NA	ENSG00000155858.6
EBF1	36.8115	-0.084072	0.191995	-0.437886	0.661469	NA	ENSG00000164330.17
UBLCP1	67.869	0.21956	0.106963	2.05268	0.0401038	NA	ENSG00000164332.8
PTTG1	18.3471	-0.0455821	0.125542	-0.363082	0.716544	NA	ENSG00000164611.13
MIR3142HG	10.9308	-0.0677602	0.158355	-0.427901	0.668723	NA	ENSG00000253522.6
CCNG1	62.586	0.0528062	0.122625	0.430632	0.666736	NA	ENSG00000113328.19
NUDCD2	14.8169	0.0844552	0.13764	0.613594	0.539484	NA	ENSG00000170584.11
NA	20.5114	0.0496523	0.116539	0.426056	0.670067	NA	ENSG00000229119.3
PANK3	32.6691	0.178665	0.140997	1.26716	0.2051	NA	ENSG00000120137.7
KCNMB1	35.4267	0.120552	0.108368	1.11242	0.265956	NA	ENSG00000145936.9
UBTD2	22.0025	0.121812	0.130827	0.931091	0.351806	NA	ENSG00000168246.6
RPL26L1	15.1821	0.0281438	0.141048	0.199534	0.841845	NA	ENSG00000037241.7
BNIP1	18.7067	-0.267359	0.108899	-2.4551	0.0140846	NA	ENSG00000113734.18
BOD1	36.7919	0.00711875	0.0901324	0.078981	0.937048	NA	ENSG00000145919.11
NA	13.0489	0.0648953	0.141882	0.457388	0.647392	NA	ENSG00000250820.1
THOC3	33.1739	0.0259371	0.117256	0.221201	0.824936	NA	ENSG00000051596.10
NA	20.0881	0.147884	0.188391	0.784985	0.432462	NA	ENSG00000289731.1
SIMC1	42.9779	0.0128702	0.0832189	0.154655	0.877093	NA	ENSG00000170085.18
ARL10	29.2206	-0.143189	0.0963624	-1.48595	0.137293	NA	ENSG00000175414.7
NOP16	31.6637	-0.258416	0.0833394	-3.10076	0.00193023	NA	ENSG00000048162.22
CDHR2	35.2994	-0.0389264	0.0802221	-0.485233	0.627511	NA	ENSG00000074276.11
RAB24	16.7809	0.0552672	0.137351	0.402379	0.687405	NA	ENSG00000169228.14
F12	31.1367	0.0736225	0.1448	0.508444	0.611142	NA	ENSG00000131187.11
NA	24.3789	-0.0119553	0.139299	-0.0858248	0.931606	NA	ENSG00000279821.1
NA	18.8701	-0.0326355	0.0920723	-0.354455	0.722998	NA	ENSG00000247679.3
NA	7.37886	-0.0764931	0.219441	-0.348581	0.727404	NA	ENSG00000291283.1
FAM153A	33.3666	0.0355987	0.151604	0.234814	0.814353	NA	ENSG00000170074.20
LOC728554	59.1704	-0.0518958	0.130616	-0.397317	0.691134	NA	ENSG00000291113.1
N4BP3	18.8218	-0.163146	0.130661	-1.24862	0.211805	NA	ENSG00000145911.6
ZNF354B	17.7575	0.0657405	0.109487	0.600443	0.548211	NA	ENSG00000178338.11
ZNF354C	8.00619	-0.14082	0.172793	-0.814967	0.415091	NA	ENSG00000177932.7
LTC4S	61.862	0.0517196	0.111703	0.463012	0.643356	NA	ENSG00000213316.10
MAPK9	62.236	-0.0347512	0.0744635	-0.466688	0.640723	NA	ENSG00000050748.18
LOC124901151	45.4091	-0.0696277	0.096639	-0.720493	0.471221	NA	ENSG00000248367.2
FLT4	29.2339	-0.149885	0.141872	-1.05648	0.290749	NA	ENSG00000037280.16
ZFP62	24.7652	0.0138424	0.124599	0.111096	0.91154	NA	ENSG00000196670.14
TRIM7	22.0856	0.0492828	0.117239	0.420364	0.67422	NA	ENSG00000146054.18
CTC-338M12.4	17.6219	0.0562644	0.118324	0.475513	0.634422	NA	ENSG00000233937.9
TRIM52	60.0867	0.0802179	0.114245	0.702158	0.482581	NA	ENSG00000183718.6
NA	8.56778	0.449233	0.182408	2.46279	0.0137862	NA	ENSG00000238035.8
NA	14.6642	-0.0268781	0.116952	-0.229821	0.818231	NA	ENSG00000287265.1
NA	61.4085	0.253087	0.110249	2.29558	0.0216998	NA	ENSG00000288612.1
BPHL	20.0818	-0.0458394	0.100174	-0.457598	0.647241	NA	ENSG00000137274.13
TUBB2A	47.8498	0.146945	0.30073	0.48863	0.625104	NA	ENSG00000137267.7
SLC22A23	31.3144	-0.035749	0.122381	-0.292112	0.770201	NA	ENSG00000137266.15
LYRM4	60.4237	0.0847311	0.0829053	1.02202	0.30677	NA	ENSG00000214113.11
LY86-AS1	14.0344	0.194393	0.156626	1.24113	0.214558	NA	ENSG00000216863.11
NA	54.3824	0.122746	0.0896534	1.36911	0.170964	NA	ENSG00000226281.6
RIOK1	39.1981	-0.0552679	0.0855204	-0.646254	0.518115	NA	ENSG00000124784.9
SNRNP48	40.2545	0.082078	0.0853036	0.962187	0.335956	NA	ENSG00000168566.13
BMP6	30.1276	0.299468	0.123262	2.42953	0.0151185	NA	ENSG00000153162.9
SLC35B3	34.4263	0.130945	0.124465	1.05207	0.292769	NA	ENSG00000124786.12
GCNT2	48.5258	0.230216	0.135834	1.69484	0.0901066	NA	ENSG00000111846.20
PAK1IP1	14.6647	0.116651	0.133628	0.872955	0.382688	NA	ENSG00000111845.5
TMEM14C	54.5123	0.0153815	0.0930354	0.16533	0.868684	NA	ENSG00000111843.14
MAK	52.6916	0.280564	0.141099	1.98842	0.046765	NA	ENSG00000111837.12
SMIM13	13.6446	0.100655	0.153489	0.655776	0.511969	NA	ENSG00000224531.6
NA	11.2358	0.442405	0.158248	2.79564	0.00517976	NA	ENSG00000290062.1
TMEM170B	54.7771	0.335457	0.135588	2.47408	0.0133579	NA	ENSG00000205269.6
ADTRP	37.807	-0.0261838	0.139281	-0.187993	0.850882	NA	ENSG00000111863.13
RPL15P3	23.5454	0.142829	0.107191	1.33248	0.182703	NA	ENSG00000212802.4
PHACTR1	44.7139	0.0083128	0.114422	0.0726501	0.942085	NA	ENSG00000112137.19
TBC1D7	44.3038	0.0389717	0.0843472	0.462039	0.644053	NA	ENSG00000145979.18
SIRT5	42.9644	-0.0712828	0.0826239	-0.862739	0.388281	NA	ENSG00000124523.17
MCUR1	29.3904	0.060953	0.0950225	0.641459	0.521225	NA	ENSG00000050393.12
RNF182	10.8517	0.492049	0.429009	1.14694	0.251405	NA	ENSG00000180537.13
CD83	29.5767	-0.183154	0.103117	-1.77617	0.0757042	NA	ENSG00000112149.10
NA	11.3822	0.225521	0.178769	1.26152	0.207123	NA	ENSG00000234261.6
NA	9.65521	0.0564379	0.151834	0.371707	0.710111	NA	ENSG00000286885.3
TPMT	45.7535	-0.00772585	0.0809648	-0.0954223	0.923979	NA	ENSG00000137364.5
SOX4	11.537	0.143732	0.162442	0.884821	0.376253	NA	ENSG00000124766.7
MRS2	38.9482	0.0298761	0.100936	0.29599	0.767237	NA	ENSG00000124532.15
ALDH5A1	39.5692	0.120409	0.116204	1.03618	0.300118	NA	ENSG00000112294.14
KIAA0319	41.9213	0.359296	0.142187	2.52692	0.0115068	NA	ENSG00000137261.15
ACOT13	29.6432	0.0825421	0.0958918	0.860784	0.389357	NA	ENSG00000112304.11
GMNN	8.38314	0.14627	0.188414	0.776322	0.437559	NA	ENSG00000112312.10
NA	48.0801	0.265936	0.0912474	2.91445	0.0035632	NA	ENSG00000282804.1
LOC105374981	20.6556	0.425174	0.162012	2.62434	0.00868168	NA	ENSG00000288887.2
CARMIL1	24.9328	0.139525	0.183404	0.760753	0.446805	NA	ENSG00000079691.19
NA	14.9929	-0.0351629	0.11347	-0.309886	0.756647	NA	ENSG00000272462.4
HFE	16.28	0.0410391	0.110514	0.371346	0.71038	NA	ENSG00000010704.19
H2BC4	44.1711	0.23736	0.112447	2.11086	0.0347843	NA	ENSG00000180596.8
H2BC5	32.9932	0.170548	0.108705	1.56892	0.116668	NA	ENSG00000158373.9
NA	16.8847	0.182345	0.112033	1.6276	0.103609	NA	ENSG00000283064.1
H2BC6	8.09007	0.193004	0.146301	1.31923	0.187094	NA	ENSG00000274290.3
H2AC8	10.0778	0.179409	0.174321	1.02919	0.303392	NA	ENSG00000277075.3
H4C8	38.4342	0.361735	0.118799	3.04493	0.00232738	NA	ENSG00000158406.6
HCG11	16.5754	0.159803	0.135119	1.18269	0.236933	NA	ENSG00000228223.3
ZNF322	7.75454	0.00296419	0.187636	0.0157976	0.987396	NA	ENSG00000181315.11
H2BC11	29.9698	0.225838	0.139698	1.61661	0.105963	NA	ENSG00000124635.9
ZNF184	12.7444	-0.139442	0.155049	-0.899338	0.368473	NA	ENSG00000096654.16
H3C10	65.7853	0.134314	0.139276	0.964372	0.334859	NA	ENSG00000278828.2
ZSCAN16-AS1	33.5258	0.0284519	0.0834023	0.341141	0.732997	NA	ENSG00000269293.5
ZSCAN16	31.0323	0.193205	0.102185	1.89075	0.0586583	NA	ENSG00000196812.6
ZKSCAN8	64.3281	0.0543345	0.11526	0.471408	0.637349	NA	ENSG00000198315.11
ZSCAN9	33.04	-0.0290165	0.090832	-0.319452	0.749384	NA	ENSG00000137185.13
ZKSCAN4	32.3387	-0.0477995	0.0888642	-0.537894	0.59065	NA	ENSG00000187626.9
ZKSCAN3	18.148	-0.0107425	0.112514	-0.0954772	0.923936	NA	ENSG00000189298.14
ZSCAN12	12.514	0.04419	0.145054	0.304646	0.760636	NA	ENSG00000158691.15
ZFP57	11.1786	0.122074	0.632118	0.19312	0.846865	NA	ENSG00000204644.10
HLA-F-AS1	13.8362	0.0622735	0.134056	0.464532	0.642267	NA	ENSG00000214922.9
NA	18.8693	-0.0672809	0.207429	-0.324356	0.745669	NA	ENSG00000290870.1
HLA-K	17.939	-0.0660652	0.186275	-0.354665	0.72284	NA	ENSG00000230795.3
NA	17.9847	0.0654413	0.223375	0.292966	0.769548	NA	ENSG00000227766.1
POLR1HASP	51.3886	0.0233651	0.0822278	0.284152	0.776294	NA	ENSG00000204623.11
TRIM10	22.0083	0.202676	0.197718	1.02508	0.305327	NA	ENSG00000204613.11
HCG17	17.6293	-0.00336412	0.112889	-0.0298001	0.976226	NA	ENSG00000270604.5
HLA-L	8.54139	0.173363	0.170104	1.01916	0.308128	NA	ENSG00000291097.1
ATAT1	46.8884	0.0837497	0.0724147	1.15653	0.247465	NA	ENSG00000137343.18
DDR1	29.5994	-0.221853	0.101538	-2.18493	0.0288937	NA	ENSG00000204580.14
TCF19	36.547	-0.0676225	0.102307	-0.660976	0.508628	NA	ENSG00000137310.13
POU5F1	14.8586	-0.0175552	0.17247	-0.101787	0.918925	NA	ENSG00000204531.21
NA	19.5207	0.109799	0.191117	0.574512	0.565622	NA	ENSG00000271581.1
NA	18.6537	0.235918	0.141084	1.67217	0.0944899	NA	ENSG00000272221.1
NA	15.238	-0.00239533	0.116691	-0.0205271	0.983623	NA	ENSG00000288587.1
MICB-DT	24.0316	0.0981702	0.102728	0.955637	0.339256	NA	ENSG00000286940.1
NFKBIL1	65.2042	-0.0880448	0.108362	-0.812505	0.416502	NA	ENSG00000204498.11
NA	10.2288	-0.0359215	0.171455	-0.20951	0.83405	NA	ENSG00000289406.1
LTA	54.6398	-0.100116	0.10436	-0.959331	0.337392	NA	ENSG00000226979.9
TNF	43.2272	-0.0673692	0.0826113	-0.815496	0.414788	NA	ENSG00000232810.5
APOM	14.2256	-0.00107208	0.122256	-0.00876912	0.993003	NA	ENSG00000204444.11
LY6G5C	49.1812	0.0287095	0.100417	0.285902	0.774953	NA	ENSG00000204428.12
LY6G6F-LY6G6D	27.3708	0.228387	0.157205	1.4528	0.14628	NA	ENSG00000250641.1
NA	9.59203	-0.19228	0.149326	-1.28766	0.197866	NA	ENSG00000235663.1
VWA7	12.0448	-0.0537885	0.144884	-0.371251	0.71045	NA	ENSG00000204396.11
HSPA1L	43.074	0.0803777	0.0727325	1.10511	0.26911	NA	ENSG00000204390.10
HSPA1B	12.6116	0.050547	0.1375	0.367616	0.71316	NA	ENSG00000204388.7
C2	9.12769	-0.0575705	0.144407	-0.398667	0.690139	NA	ENSG00000166278.16
TNXB	11.7835	-0.0332742	0.144375	-0.23047	0.817726	NA	ENSG00000168477.20
FKBPL	28.2368	0.033299	0.0996025	0.334319	0.738139	NA	ENSG00000204315.4
NOTCH4	8.57019	-0.0381007	0.172809	-0.220478	0.825499	NA	ENSG00000204301.6
HLA-DOB	68.8393	-0.17996	0.11815	-1.52315	0.127722	NA	ENSG00000241106.8
LOC100294145	16.4924	-0.0931406	0.138101	-0.67444	0.500031	NA	ENSG00000289047.2
HLA-DMA	9.63007	0.0320741	0.259983	0.12337	0.901814	NA	ENSG00000204257.15
COL11A2	8.37664	0.0458994	0.138465	0.331486	0.740277	NA	ENSG00000204248.12
HSD17B8	47.6676	-0.360436	0.107196	-3.36241	0.000772649	NA	ENSG00000204228.4
NA	14.2726	-0.0671811	0.107498	-0.624952	0.532002	NA	ENSG00000289100.1
KIFC1	9.10381	-0.160833	0.175315	-0.917392	0.358937	NA	ENSG00000237649.8
SYNGAP1-AS1	13.4015	0.0582905	0.116652	0.499695	0.61729	NA	ENSG00000274259.2
ZBTB9	39.3698	-0.119322	0.0765236	-1.55928	0.118931	NA	ENSG00000213588.6
NA	12.1705	0.12943	0.129165	1.00206	0.316316	NA	ENSG00000225339.4
PACSIN1	25.9292	-0.132112	0.101897	-1.29651	0.194798	NA	ENSG00000124507.11
ILRUN-AS1	10.3893	0.00896212	0.14053	0.0637737	0.94915	NA	ENSG00000272288.8
BLTP3A	38.9118	-0.0211849	0.118322	-0.179045	0.857903	NA	ENSG00000065060.18
NA	12.4132	-0.00742029	0.140139	-0.0529494	0.957772	NA	ENSG00000272374.1
FANCE	31.6584	-0.0743921	0.0820329	-0.906857	0.364482	NA	ENSG00000112039.6
NA	8.45646	-0.0469275	0.158126	-0.296773	0.76664	NA	ENSG00000246982.7
PNPLA1	44.1263	0.28953	0.116399	2.48738	0.0128688	NA	ENSG00000180316.13
ETV7	56.8468	0.43739	0.186419	2.34627	0.0189622	NA	ENSG00000010030.14
PPIL1	21.2163	-0.113865	0.120143	-0.947752	0.343256	NA	ENSG00000137168.8
RNF8	53.463	-0.0957026	0.0782187	-1.22353	0.221131	NA	ENSG00000112130.17
CCDC167	59.7311	-0.211979	0.105149	-2.01598	0.0438017	NA	ENSG00000198937.9
NA	11.4729	0.041989	0.23866	0.175936	0.860344	NA	ENSG00000204110.7
NA	8.5509	-0.182879	0.265714	-0.688254	0.491293	NA	ENSG00000279942.1
MDGA1	69.337	0.0487656	0.3331	0.146399	0.883606	NA	ENSG00000112139.17
SAYSD1	43.54	-0.0478181	0.0759493	-0.629605	0.528953	NA	ENSG00000112167.11
DAAM2	51.6252	0.290129	0.307258	0.944253	0.34504	NA	ENSG00000146122.17
UNC5CL	23.9516	-0.0995067	0.102404	-0.971712	0.331194	NA	ENSG00000124602.10
OARD1	58.4117	0.0341875	0.0794259	0.430433	0.666881	NA	ENSG00000124596.17
ADCY10P1	31.6361	0.239093	0.111495	2.14443	0.0319987	NA	ENSG00000290554.1
NA	14.5686	0.203098	0.143173	1.41855	0.156029	NA	ENSG00000290034.1
TREML3P	23.9266	0.210599	0.213613	0.985894	0.324185	NA	ENSG00000290563.1
TREML4	12.4	-0.0700306	0.831195	-0.0842529	0.932855	NA	ENSG00000188056.12
NA	9.4923	0.306829	0.846864	0.362312	0.717119	NA	ENSG00000225690.1
FRS3	29.7118	-0.0657897	0.075539	-0.870936	0.383789	NA	ENSG00000137218.10
USP49	17.05	0.256646	0.109912	2.33502	0.0195425	NA	ENSG00000164663.15
BYSL	33.5592	-0.263398	0.0932432	-2.82485	0.00473027	NA	ENSG00000112578.10
GUCA1B	25.8075	0.142416	0.0933652	1.52537	0.127167	NA	ENSG00000112599.9
MRPS10	52.2451	0.0249475	0.0772933	0.322764	0.746874	NA	ENSG00000048544.6
C6orf226	19.672	-0.368182	0.136889	-2.68965	0.00715272	NA	ENSG00000221821.4
NA	9.78923	-0.0780337	0.134919	-0.578375	0.563011	NA	ENSG00000287825.3
GNMT	20.9363	-0.113272	0.119504	-0.947852	0.343205	NA	ENSG00000124713.6
MRPL2	10.8054	0.0367122	0.153645	0.238942	0.81115	NA	ENSG00000112651.12
PTK7	12.3269	0.0284983	0.145692	0.195606	0.844918	NA	ENSG00000112655.16
DNPH1	42.0648	-0.0646819	0.132264	-0.489037	0.624815	NA	ENSG00000112667.13
CRIP3	22.0019	-0.283269	0.11803	-2.39998	0.0163961	NA	ENSG00000146215.14
POLH	68.9345	-0.143718	0.0604393	-2.37788	0.0174123	NA	ENSG00000170734.12
RSPH9	12.2359	0.390776	0.200813	1.94597	0.0516579	NA	ENSG00000172426.16
VEGFA	32.8664	0.109924	0.107957	1.01822	0.308574	NA	ENSG00000112715.26
NA	8.94652	-0.222542	0.150613	-1.47758	0.139522	NA	ENSG00000287562.1
MRPL14	53.5468	-0.0485914	0.0916752	-0.530039	0.596085	NA	ENSG00000180992.7
SUPT3H	62.5783	0.034086	0.141791	0.240397	0.810023	NA	ENSG00000196284.17
CLIC5	11.7836	-0.0864134	0.147576	-0.585552	0.558177	NA	ENSG00000112782.19
NA	7.67799	-0.267822	0.210278	-1.27366	0.202785	NA	ENSG00000231769.4
ENPP4	7.02296	0.00580697	0.240108	0.0241848	0.980705	NA	ENSG00000001561.7
PLA2G7	24.844	0.274976	0.118066	2.32899	0.0198593	NA	ENSG00000146070.17
CD2AP	29.4064	0.0656791	0.154879	0.424067	0.671517	NA	ENSG00000198087.7
MMUT	31.1218	0.0162174	0.10032	0.161657	0.871576	NA	ENSG00000146085.8
CRISP3	11.0434	0.317547	0.278274	1.14113	0.253816	NA	ENSG00000096006.12
EFHC1	29.0066	0.0990941	0.0960769	1.0314	0.302351	NA	ENSG00000096093.16
TMEM14A	7.90981	-0.107888	0.171105	-0.630539	0.528342	NA	ENSG00000096092.6
CILK1	26.5958	0.29999	0.129384	2.3186	0.020417	NA	ENSG00000112144.16
GCLC	41.8158	0.119785	0.10118	1.18388	0.236459	NA	ENSG00000001084.13
DST	17.4354	-0.0318344	0.130453	-0.24403	0.807208	NA	ENSG00000151914.22
ZNF451	67.591	0.0778946	0.104696	0.744005	0.456873	NA	ENSG00000112200.17
BAG2	7.90331	0.0825432	0.168378	0.490227	0.623974	NA	ENSG00000112208.11
PRIM2	49.6699	0.0784828	0.125192	0.626898	0.530726	NA	ENSG00000146143.19
KHDRBS2	15.5696	-0.0881937	0.203009	-0.434432	0.663975	NA	ENSG00000112232.10
SCAT8	13.7342	0.156411	0.141632	1.10435	0.269442	NA	ENSG00000236345.3
COL19A1	18.8688	-0.125539	0.200156	-0.627205	0.530525	NA	ENSG00000082293.13
FAM135A	16.9926	0.122561	0.165471	0.740677	0.458889	NA	ENSG00000082269.17
SDHAF4	17.3781	-0.121186	0.0984379	-1.23109	0.218287	NA	ENSG00000154079.6
KCNQ5	38.6279	0.199062	0.206049	0.966087	0.334	NA	ENSG00000185760.18
KHDC1-AS1	12.2755	-0.165761	0.129024	-1.28473	0.198887	NA	ENSG00000229852.4
OOEP	15.4785	0.20634	0.163782	1.25985	0.207724	NA	ENSG00000203907.10
CGAS	44.5759	0.113753	0.0874568	1.30068	0.193367	NA	ENSG00000164430.17
SLC17A5	48.7514	0.0243201	0.0751238	0.323734	0.74614	NA	ENSG00000119899.13
MYO6	10.6929	-0.0546358	0.190033	-0.287507	0.773724	NA	ENSG00000196586.17
HMGN3	60.2496	0.0317927	0.0998488	0.318408	0.750175	NA	ENSG00000118418.16
SH3BGRL2	64.9137	0.355292	0.136146	2.60963	0.00906392	NA	ENSG00000198478.8
BCKDHB	22.8641	-0.000998005	0.141938	-0.0070313	0.99439	NA	ENSG00000083123.15
IBTK	37.9251	0.0485658	0.129352	0.375456	0.707322	NA	ENSG00000005700.15
UBE3D	22.8466	0.0859226	0.145646	0.589942	0.555229	NA	ENSG00000118420.17
DOP1A	61.3861	0.116075	0.112501	1.03177	0.302179	NA	ENSG00000083097.15
PGM3	20.0422	0.264368	0.134881	1.96001	0.0499948	NA	ENSG00000013375.17
RWDD2A	8.57688	-0.0623967	0.167078	-0.373459	0.708807	NA	ENSG00000013392.8
NA	21.5406	0.264237	0.106012	2.49251	0.0126845	NA	ENSG00000228679.1
CEP162	24.8815	0.0977733	0.134144	0.72887	0.466081	NA	ENSG00000135315.12
NT5E	20.0039	0.0448395	0.156617	0.286301	0.774647	NA	ENSG00000135318.12
NA	9.66372	0.145906	0.176738	0.825545	0.409062	NA	ENSG00000271793.2
SMIM8	24.7424	0.195755	0.119967	1.63174	0.102735	NA	ENSG00000111850.11
SLC35A1	26.0343	0.227175	0.150442	1.51005	0.13103	NA	ENSG00000164414.19
ORC3	44.1567	-0.0741454	0.106062	-0.699074	0.484506	NA	ENSG00000135336.16
PM20D2	11.6516	0.358236	0.176951	2.0245	0.0429189	NA	ENSG00000146281.6
GABRR2	11.8653	0.327255	0.167812	1.95013	0.0511602	NA	ENSG00000111886.11
RRAGD	58.2686	0.273465	0.0999676	2.73553	0.00622794	NA	ENSG00000025039.15
ANKRD6	34.3371	0.117704	0.12515	0.940498	0.346962	NA	ENSG00000135299.17
LYRM2	36.0218	0.090122	0.103002	0.874958	0.381597	NA	ENSG00000083099.11
CASP8AP2	38.6664	0.0980729	0.134163	0.730997	0.464781	NA	ENSG00000118412.13
MANEA	7.72799	0.215574	0.202624	1.06391	0.287369	NA	ENSG00000172469.17
UFL1	18.0178	0.239009	0.190108	1.25723	0.208671	NA	ENSG00000014123.10
NDUFAF4	15.2574	-0.18125	0.137842	-1.31491	0.18854	NA	ENSG00000123545.6
MMS22L	14.5724	0.0989541	0.15367	0.643939	0.519615	NA	ENSG00000146263.12
FBXL4	62.3389	0.103236	0.125108	0.825171	0.409275	NA	ENSG00000112234.9
COQ3	9.01198	-0.115501	0.12637	-0.913991	0.360722	NA	ENSG00000132423.12
NA	18.3562	0.00794529	0.120011	0.0662048	0.947215	NA	ENSG00000228506.4
USP45	16.0333	0.105018	0.136194	0.771085	0.440656	NA	ENSG00000123552.18
TSTD3	14.8265	-0.14956	0.153359	-0.975231	0.329446	NA	ENSG00000279170.3
CCNC	27.4079	0.178137	0.150972	1.17993	0.238027	NA	ENSG00000112237.13
ASCC3	64.7169	0.105723	0.123543	0.85576	0.392131	NA	ENSG00000112249.14
HACE1	11.8141	0.155606	0.190281	0.81777	0.413489	NA	ENSG00000085382.12
ATG5	60.3226	0.0702387	0.114739	0.612163	0.54043	NA	ENSG00000057663.16
RTN4IP1	17.9751	-0.0256233	0.105998	-0.241733	0.808987	NA	ENSG00000130347.13
QRSL1	50.3533	-0.121002	0.0839013	-1.44219	0.149248	NA	ENSG00000130348.11
CD24	46.7155	0.189474	0.154612	1.22548	0.220395	NA	ENSG00000272398.6
MTRES1	26.3776	0.0522508	0.0901445	0.579634	0.562162	NA	ENSG00000130349.10
NA	20.7366	0.112975	0.131835	0.856938	0.391479	NA	ENSG00000280135.1
AFG1L	12.909	0.200203	0.172125	1.16313	0.244778	NA	ENSG00000135537.17
ARMC2	37.9629	0.156494	0.115456	1.35545	0.175276	NA	ENSG00000118690.13
SESN1	58.378	0.0127272	0.113159	0.112472	0.910449	NA	ENSG00000080546.14
ZBTB24	26.9542	0.0106021	0.102238	0.103701	0.917407	NA	ENSG00000112365.6
AK9	19.9179	0.0180654	0.139174	0.129804	0.896721	NA	ENSG00000155085.16
NA	9.28867	0.0451869	0.17637	0.256205	0.797792	NA	ENSG00000286691.1
CDC40	65.3245	0.140483	0.0957863	1.46662	0.142478	NA	ENSG00000168438.15
RPF2	20.7213	0.0728258	0.121008	0.601828	0.547288	NA	ENSG00000197498.13
SLC16A10	15.5173	0.0124819	0.191052	0.0653326	0.947909	NA	ENSG00000112394.18
REV3L	69.2456	0.253131	0.125814	2.01194	0.0442265	NA	ENSG00000009413.16
TRAF3IP2-AS1	47.8423	0.124051	0.144528	0.858316	0.390718	NA	ENSG00000231889.9
TRAF3IP2	57.0588	-0.103698	0.0666569	-1.5557	0.119778	NA	ENSG00000056972.21
NA	7.94415	0.117264	0.160077	0.732543	0.463837	NA	ENSG00000255389.1
TUBE1	11.1215	0.194923	0.168384	1.15761	0.247024	NA	ENSG00000074935.14
NT5DC1	67.2638	-0.0558967	0.107138	-0.521727	0.60186	NA	ENSG00000178425.14
TSPYL4	27.724	-0.0623387	0.106313	-0.586368	0.557628	NA	ENSG00000187189.11
DSE	13.6628	0.108513	0.155376	0.698389	0.484934	NA	ENSG00000111817.19
RWDD1	47.0054	0.143737	0.124703	1.15263	0.24906	NA	ENSG00000111832.13
ZUP1	17.6065	0.0974663	0.14794	0.658824	0.510009	NA	ENSG00000153975.10
KPNA5	18.6059	-0.0474965	0.184038	-0.25808	0.796345	NA	ENSG00000196911.12
DCBLD1	8.05283	-0.176725	0.157964	-1.11876	0.26324	NA	ENSG00000164465.19
GOPC	10.2904	0.160226	0.202388	0.791679	0.428548	NA	ENSG00000047932.14
NUS1	33.934	0.122738	0.127736	0.960873	0.336616	NA	ENSG00000153989.8
MCM9	58.5636	0.114925	0.109667	1.04794	0.294666	NA	ENSG00000111877.18
ASF1A	32.9832	0.0433705	0.115567	0.375285	0.707448	NA	ENSG00000111875.8
NA	19.343	0.285424	0.184816	1.54437	0.122499	NA	ENSG00000287100.3
TBC1D32	16.2747	0.106608	0.177237	0.601501	0.547506	NA	ENSG00000146350.14
HSF2	20.7796	0.10619	0.14536	0.730533	0.465064	NA	ENSG00000025156.13
NA	11.7465	0.0927375	0.137451	0.674694	0.49987	NA	ENSG00000279453.1
SMPDL3A	14.7272	0.169825	0.143528	1.18322	0.236722	NA	ENSG00000172594.13
RNF217	10.1437	0.0663618	0.179893	0.368896	0.712205	NA	ENSG00000146373.17
HDDC2	57.8285	-0.108814	0.0895614	-1.21496	0.22438	NA	ENSG00000111906.18
NCOA7	52.6726	0.141582	0.123996	1.14183	0.253526	NA	ENSG00000111912.20
HINT3	37.8674	0.260492	0.0970325	2.68459	0.00726191	NA	ENSG00000111911.7
TRMT11	22.7904	0.0400027	0.164362	0.243381	0.80771	NA	ENSG00000066651.20
PTPRK	8.22249	0.260714	0.228047	1.14324	0.252937	NA	ENSG00000152894.15
ARHGAP18	36.0413	0.212301	0.0974154	2.17934	0.0293066	NA	ENSG00000146376.11
L3MBTL3	45.6537	0.108461	0.115793	0.936686	0.34892	NA	ENSG00000198945.8
EPB41L2	35.8806	-0.0308996	0.096202	-0.321195	0.748063	NA	ENSG00000079819.20
AKAP7	23.2045	0.14801	0.158195	0.935617	0.34947	NA	ENSG00000118507.19
NA	57.7561	-0.0075578	0.173075	-0.0436678	0.965169	NA	ENSG00000290067.1
ARG1	23.9794	0.848465	0.218835	3.87718	0.000105672	NA	ENSG00000118520.15
MED23	69.5445	0.155371	0.117729	1.31973	0.186926	NA	ENSG00000112282.18
VNN1	68.3685	0.647275	0.172339	3.75583	0.000172766	NA	ENSG00000112299.8
SLC18B1	39.8514	0.00687285	0.100178	0.0686064	0.945303	NA	ENSG00000146409.12
TBPL1	40.1091	0.0826738	0.108571	0.761473	0.446375	NA	ENSG00000028839.10
HBS1L	48.2644	0.099839	0.104122	0.958868	0.337625	NA	ENSG00000112339.15
MYB	11.8579	0.134167	0.153282	0.875298	0.381412	NA	ENSG00000118513.20
AHI1	10.5643	0.0968102	0.174546	0.554639	0.579141	NA	ENSG00000135541.22
PDE7B	13.0698	0.12475	0.188482	0.661871	0.508054	NA	ENSG00000171408.14
MAP7	19.4047	0.255671	0.127786	2.00077	0.0454167	NA	ENSG00000135525.19
NA	12.1105	0.0555142	0.124824	0.444739	0.656508	NA	ENSG00000286646.2
PEX7	13.2253	0.063625	0.159772	0.398223	0.690466	NA	ENSG00000112357.14
WAKMAR2	28.2264	-0.0282906	0.114071	-0.24801	0.804127	NA	ENSG00000237499.7
NHSL1	15.0175	0.272203	0.172223	1.58052	0.113988	NA	ENSG00000135540.12
LOC124900217	15.8117	-0.071519	0.13027	-0.549007	0.583001	NA	ENSG00000225177.6
NA	10.5089	-0.0663365	0.203797	-0.325503	0.744801	NA	ENSG00000226571.2
VTA1	51.9317	0.209959	0.106987	1.96247	0.0497077	NA	ENSG00000009844.16
AIG1	50.7409	0.160863	0.0925036	1.739	0.0820356	NA	ENSG00000146416.19
ADAT2	27.6042	-0.0656564	0.129152	-0.508364	0.611198	NA	ENSG00000189007.16
PEX3	10.946	-0.038594	0.163411	-0.236177	0.813295	NA	ENSG00000034693.15
EPM2A	17.8518	-0.021566	0.132662	-0.162563	0.870863	NA	ENSG00000112425.16
FBXO30	20.8435	0.209892	0.141491	1.48343	0.13796	NA	ENSG00000118496.5
SHPRH	30.2571	0.223544	0.153696	1.45446	0.14582	NA	ENSG00000146414.17
STXBP5-AS1	13.8172	0.28353	0.119693	2.3688	0.017846	NA	ENSG00000233452.9
SASH1	20.0215	0.242932	0.168365	1.44288	0.149053	NA	ENSG00000111961.19
UST	43.1035	0.0916419	0.156975	0.5838	0.559355	NA	ENSG00000111962.8
PPIL4	36.7908	0.164804	0.123268	1.33696	0.181234	NA	ENSG00000131013.4
GINM1	62.243	0.11638	0.0684084	1.70126	0.0888949	NA	ENSG00000055211.14
NA	11.6652	0.0405321	0.128417	0.315628	0.752285	NA	ENSG00000220848.5
KATNA1	49.3639	0.0191889	0.0678766	0.282702	0.777405	NA	ENSG00000186625.14
LATS1	56.6658	0.114447	0.13112	0.872837	0.382752	NA	ENSG00000131023.13
PLEKHG1	29.414	-0.209972	0.175236	-1.19822	0.23083	NA	ENSG00000120278.17
MTHFD1L	22.0179	-0.01339	0.125662	-0.106556	0.915141	NA	ENSG00000120254.16
AKAP12	11.7616	0.172431	0.229113	0.752603	0.451689	NA	ENSG00000131016.17
ZBTB2	44.8435	0.0998884	0.0868262	1.15044	0.249963	NA	ENSG00000181472.5
RMND1	31.5789	-0.128685	0.0796234	-1.61617	0.106057	NA	ENSG00000155906.20
ARMT1	26.4263	0.245445	0.139415	1.76053	0.0783177	NA	ENSG00000146476.11
CCDC170	25.7939	0.273243	0.138659	1.97062	0.0487678	NA	ENSG00000120262.10
ESR1	10.9374	-0.0548202	0.188018	-0.291569	0.770616	NA	ENSG00000091831.25
MTRF1L	21.0049	0.258133	0.108228	2.38508	0.0170755	NA	ENSG00000112031.16
RPL27AP6	21.8366	-0.00786428	0.135767	-0.0579246	0.953809	NA	ENSG00000218426.5
NA	7.79623	-0.312477	0.135885	-2.29957	0.0214726	NA	ENSG00000235381.1
TFB1M	42.0711	-0.0379166	0.0898362	-0.422064	0.672979	NA	ENSG00000029639.11
NA	61.3032	-0.0933409	0.192247	-0.485525	0.627304	NA	ENSG00000287092.1
TMEM242	31.4723	0.0322044	0.0857245	0.375674	0.70716	NA	ENSG00000215712.11
ZDHHC14	54.4711	-0.131786	0.109827	-1.19993	0.230165	NA	ENSG00000175048.17
SNX9	64.1282	-0.0401095	0.0825558	-0.485847	0.627076	NA	ENSG00000130340.17
SYNJ2	44.0006	0.0848593	0.109516	0.774859	0.438423	NA	ENSG00000078269.15
SERAC1	16.192	0.0224987	0.125815	0.178823	0.858077	NA	ENSG00000122335.17
GTF2H5	24.9881	0.123495	0.118143	1.0453	0.295886	NA	ENSG00000272047.4
TULP4	59.1281	0.094254	0.110419	0.853604	0.393324	NA	ENSG00000130338.13
RSPH3	32.735	0.136682	0.0950197	1.43846	0.150303	NA	ENSG00000130363.13
TAGAP-AS1	21.4536	0.146807	0.110273	1.33131	0.183086	NA	ENSG00000271913.9
ACAT2	43.3879	-0.100911	0.0919145	-1.09788	0.272258	NA	ENSG00000120437.9
MRPL18	61.7776	-0.0216985	0.0709682	-0.305749	0.759796	NA	ENSG00000112110.10
PRKN	48.8552	0.151686	0.187486	0.809053	0.418485	NA	ENSG00000185345.24
MPC1	47.8024	0.00968353	0.0896331	0.108035	0.913968	NA	ENSG00000060762.19
NA	23.8192	0.0498258	0.151256	0.329414	0.741843	NA	ENSG00000249141.1
AFDN	24.5954	0.375305	0.174457	2.15127	0.0314551	NA	ENSG00000130396.22
C6orf120	33.4944	0.121195	0.121485	0.997614	0.318467	NA	ENSG00000185127.7
ERMARD	64.3496	-0.0599291	0.070535	-0.849636	0.395528	NA	ENSG00000130023.16
NA	38.5618	-0.193597	0.188218	-1.02858	0.303679	NA	ENSG00000288970.1
TBP	51.135	0.0301175	0.0745644	0.403912	0.686277	NA	ENSG00000112592.15
NA	51.0885	0.083617	0.145635	0.574156	0.565862	NA	ENSG00000282572.4
NA	10.7754	0.0498079	0.158135	0.314971	0.752784	NA	ENSG00000242474.3
LINC03014	14.051	0.100691	0.14272	0.705518	0.480488	NA	ENSG00000240859.3
FAM20C	46.7649	-0.138705	0.108036	-1.28388	0.199185	NA	ENSG00000177706.9
PDGFA-DT	13.9141	0.139759	0.16927	0.825659	0.408998	NA	ENSG00000223855.4
PRKAR1B-AS1	30.3197	0.0529258	0.0843481	0.627468	0.530352	NA	ENSG00000237181.2
DNAAF5	54.7471	-0.0778615	0.0661732	-1.17663	0.239343	NA	ENSG00000164818.16
NA	11.3677	-0.0126065	0.123966	-0.101693	0.919	NA	ENSG00000273151.1
GPER1	9.55216	0.139749	0.206847	0.675613	0.499286	NA	ENSG00000164850.16
ZFAND2A	62.5721	-0.0107433	0.0683678	-0.15714	0.875135	NA	ENSG00000178381.12
ZFAND2A-DT	9.52376	0.0858219	0.156112	0.549747	0.582493	NA	ENSG00000229043.3
MICALL2	27.2181	0.1055	0.112672	0.936348	0.349094	NA	ENSG00000164877.19
NA	8.48942	-0.182345	0.147818	-1.23357	0.217362	NA	ENSG00000273230.1
PSMG3-AS1	38.1065	-0.188679	0.0871319	-2.16544	0.0303538	NA	ENSG00000230487.9
NUDT1	67.7289	-0.0611971	0.103332	-0.592235	0.553693	NA	ENSG00000106268.16
LOC105375130	29.4344	0.330472	0.353492	0.934881	0.34985	NA	ENSG00000228334.3
SDK1	12.4168	-0.282597	0.264431	-1.0687	0.285206	NA	ENSG00000146555.20
ZNF890P	14.6431	-0.24677	0.414658	-0.595117	0.551765	NA	ENSG00000291037.1
FSCN1	29.6342	0.0892255	0.136046	0.655849	0.511921	NA	ENSG00000075618.18
NA	34.2295	-0.0488933	0.082785	-0.590606	0.554784	NA	ENSG00000291099.1
OCM	14.5206	-0.0673513	0.134242	-0.501717	0.615867	NA	ENSG00000122543.11
CCZ1	46.8767	0.179054	0.0956838	1.87131	0.0613021	NA	ENSG00000122674.12
PMS2	30.2228	0.0612602	0.095919	0.638666	0.52304	NA	ENSG00000122512.17
AIMP2	55.0359	-0.129284	0.0755124	-1.71209	0.0868792	NA	ENSG00000106305.10
USP42	48.8991	0.100028	0.0906398	1.10357	0.269778	NA	ENSG00000106346.12
CYTH3	51.0189	-0.0146967	0.0799429	-0.18384	0.854139	NA	ENSG00000008256.16
ZNF853	27.8135	-0.119513	0.109036	-1.09608	0.273043	NA	ENSG00000236609.4
ZNF12	55.4816	0.0372017	0.0923086	0.403014	0.686938	NA	ENSG00000164631.19
NA	21.6272	-0.261085	0.0996113	-2.62103	0.00876634	NA	ENSG00000290835.1
CCZ1B	46.9172	0.0127398	0.12566	0.101383	0.919246	NA	ENSG00000146574.16
MIOS	45.3999	0.00018104	0.107444	0.00168496	0.998656	NA	ENSG00000164654.16
RPA3	23.1389	0.00964614	0.12366	0.0780052	0.937824	NA	ENSG00000106399.11
GLCCI1	43.9318	0.0582103	0.157403	0.369817	0.711519	NA	ENSG00000106415.13
ICA1	26.6623	0.135612	0.100073	1.35512	0.175379	NA	ENSG00000003147.19
PHF14	61.5594	0.00738518	0.113253	0.0652093	0.948007	NA	ENSG00000106443.17
TMEM106B	26.0461	0.179848	0.148925	1.20764	0.227186	NA	ENSG00000106460.20
ARL4A	20.6721	-0.0606421	0.12778	-0.474581	0.635086	NA	ENSG00000122644.13
ANKMY2	24.196	-0.0792139	0.110058	-0.719745	0.471682	NA	ENSG00000106524.9
BZW2	67.3025	-0.111348	0.0652861	-1.70553	0.0880951	NA	ENSG00000136261.16
TSPAN13	11.7029	0.050393	0.169551	0.297215	0.766302	NA	ENSG00000106537.8
POLR1F	15.1447	-0.00583342	0.174254	-0.0334766	0.973294	NA	ENSG00000105849.6
SP4	33.1989	0.133864	0.170189	0.786564	0.431537	NA	ENSG00000105866.15
CDCA7L	52.9149	-0.00413157	0.100413	-0.0411456	0.96718	NA	ENSG00000164649.20
STEAP1B	34.99	-0.095516	0.139608	-0.684174	0.493865	NA	ENSG00000105889.16
SNHG26	10.5493	-0.194764	0.141241	-1.37895	0.167911	NA	ENSG00000228649.11
HYCC1	35.4275	0.224963	0.120112	1.87294	0.0610762	NA	ENSG00000122591.13
KLHL7	33.28	0.0119539	0.115697	0.10332	0.917709	NA	ENSG00000122550.18
NUP42	51.7698	0.00614843	0.0852921	0.0720868	0.942533	NA	ENSG00000136243.18
MALSU1	65.8101	-0.00872218	0.0647387	-0.134729	0.892826	NA	ENSG00000156928.5
CCDC126	33.7763	0.236591	0.117255	2.01776	0.0436166	NA	ENSG00000169193.12
PALS2	14.3108	0.194838	0.153163	1.27209	0.203341	NA	ENSG00000105926.16
CYCS	49.8314	0.0554371	0.101685	0.545187	0.585625	NA	ENSG00000172115.9
SPMIP4	20.4098	0.194174	0.110154	1.76276	0.077941	NA	ENSG00000153790.12
NFE2L3	15.3848	0.211081	0.153542	1.37475	0.16921	NA	ENSG00000050344.9
HIBADH	37.0085	0.119398	0.101866	1.17211	0.241151	NA	ENSG00000106049.9
PLEKHA8	20.6432	0.042235	0.132298	0.319242	0.749543	NA	ENSG00000106086.20
ZNRF2	30.6879	-0.00946751	0.150642	-0.0628478	0.949888	NA	ENSG00000180233.11
NA	64.1106	0.165139	0.0897121	1.84076	0.0656562	NA	ENSG00000281593.1
GGCT	7.70223	-0.0768489	0.164998	-0.465757	0.64139	NA	ENSG00000006625.18
NA	28.8181	0.0354999	0.0810119	0.438207	0.661236	NA	ENSG00000281039.1
AQP1	14.0692	0.312648	0.216884	1.44154	0.149431	NA	ENSG00000240583.14
LSM5	21.3513	-0.0531224	0.144279	-0.368192	0.71273	NA	ENSG00000106355.10
NA	9.596	-0.0559268	0.240267	-0.232769	0.81594	NA	ENSG00000229358.3
FKBP9	16.1971	0.26114	0.13587	1.92198	0.0546077	NA	ENSG00000122642.11
RP9	37.7321	-0.183748	0.0785848	-2.33822	0.0193761	NA	ENSG00000164610.10
DPY19L1	24.7777	0.073351	0.133813	0.548159	0.583583	NA	ENSG00000173852.16
NA	23.301	0.270776	0.12584	2.15174	0.0314177	NA	ENSG00000290149.1
STARD3NL	60.1027	0.137906	0.0980129	1.40702	0.159422	NA	ENSG00000010270.14
NA	8.9796	-0.229113	0.196568	-1.16557	0.24379	NA	ENSG00000211694.2
NA	9.13085	-0.0167687	0.237179	-0.0707008	0.943636	NA	ENSG00000290084.1
TRGV9	10.9821	-0.690969	0.218498	-3.16236	0.00156494	NA	ENSG00000211695.2
NA	13.0109	-0.0338846	0.166176	-0.203908	0.838426	NA	ENSG00000272908.1
YAE1	13.4787	0.0325883	0.138931	0.234565	0.814547	NA	ENSG00000241127.8
NA	42.1398	-0.100882	0.082646	-1.22065	0.222217	NA	ENSG00000188185.13
MPLKIP	38.2686	0.00759687	0.0823404	0.0922618	0.92649	NA	ENSG00000168303.9
SUGCT	12.5688	0.270864	0.191773	1.41242	0.157827	NA	ENSG00000175600.16
MRPL32	23.5555	0.076527	0.154512	0.495282	0.620401	NA	ENSG00000106591.4
URGCP	15.7038	-0.128311	0.150206	-0.854234	0.392975	NA	ENSG00000106608.17
UBE2D4	46.804	-0.0505075	0.0770738	-0.655313	0.512267	NA	ENSG00000078967.13
POLR2J4	10.5666	0.0409442	0.125658	0.325839	0.744547	NA	ENSG00000214783.9
NA	11.9727	-0.163289	0.139449	-1.17096	0.241615	NA	ENSG00000285596.1
NA	54.3213	-0.123296	0.0782453	-1.57577	0.11508	NA	ENSG00000235314.1
AEBP1	60.3284	-0.276804	0.115477	-2.39705	0.0165275	NA	ENSG00000106624.11
RPL32P18	9.46477	0.114992	0.159397	0.721419	0.470652	NA	ENSG00000146677.7
SEPTIN7P2	52.5791	-0.10408	0.0757094	-1.37473	0.169214	NA	ENSG00000291207.1
NA	19.8799	-0.0825032	0.13724	-0.60116	0.547733	NA	ENSG00000291208.1
IGFBP3	15.5634	-0.240379	0.163017	-1.47457	0.140329	NA	ENSG00000146674.16
HUS1	37.5706	0.023102	0.0853073	0.270809	0.786538	NA	ENSG00000136273.13
ABCA13	11.201	0.766064	0.272627	2.80994	0.00495511	NA	ENSG00000179869.15
GRB10	56.4857	0.293112	0.155173	1.88894	0.0589001	NA	ENSG00000106070.20
SEC61G	65.8277	-0.0349539	0.10118	-0.345464	0.729745	NA	ENSG00000132432.14
LANCL2	34.5006	-0.0328588	0.0817459	-0.401962	0.687712	NA	ENSG00000132434.10
NIPSNAP2	58.1788	0.0753366	0.0903991	0.833379	0.404631	NA	ENSG00000146729.10
PSPH	11.9247	-0.128008	0.127741	-1.00209	0.316301	NA	ENSG00000146733.14
PHKG1	9.50327	0.207646	0.135138	1.53654	0.124405	NA	ENSG00000164776.11
ZNF736	25.2049	0.0433665	0.14349	0.302226	0.76248	NA	ENSG00000234444.10
ZNF680	12.4141	0.0653372	0.18588	0.351503	0.725211	NA	ENSG00000173041.12
ZNF138	24.5432	0.02155	0.116479	0.185012	0.85322	NA	ENSG00000197008.10
ZNF273	8.23818	-0.000849436	0.185459	-0.00458019	0.996346	NA	ENSG00000198039.12
ZNF117	47.1695	0.43101	0.185862	2.31898	0.0203959	NA	ENSG00000152926.16
CCT6P3	23.8217	0.137008	0.173992	0.787439	0.431025	NA	ENSG00000290860.1
ZNF92	10.5172	0.262362	0.190754	1.3754	0.169008	NA	ENSG00000146757.14
LINC03006	45.3664	-0.0372003	0.0907464	-0.409937	0.681853	NA	ENSG00000290926.1
VKORC1L1	58.3662	0.149784	0.0853226	1.7555	0.0791735	NA	ENSG00000196715.7
NA	12.9495	-0.0253123	0.140455	-0.180216	0.856983	NA	ENSG00000249319.2
NA	22.3991	-0.0254646	0.127449	-0.199802	0.841635	NA	ENSG00000272831.2
NA	63.5635	0.0012878	0.0993369	0.0129639	0.989657	NA	ENSG00000273142.1
SBDS	34.126	0.0710442	0.125782	0.564818	0.572197	NA	ENSG00000126524.12
PMS2P2	48.7956	0.030765	0.11684	0.263308	0.792313	NA	ENSG00000291154.1
STAG3L4	53.2595	-0.00998275	0.0730314	-0.136691	0.891275	NA	ENSG00000291153.1
TYW1B	34.4523	0.0595084	0.16059	0.370561	0.710965	NA	ENSG00000277149.5
NSUN5P2	18.8962	-0.129927	0.12426	-1.04561	0.295743	NA	ENSG00000290831.1
NA	53.3475	-0.0538953	0.0735683	-0.732589	0.463809	NA	ENSG00000290832.1
DNAJC30	35.369	-0.11156	0.0971186	-1.1487	0.25068	NA	ENSG00000176410.8
STX1A	27.2459	-0.21623	0.0916195	-2.36008	0.0182708	NA	ENSG00000106089.12
GTF2IRD2B	43.6254	-0.0324342	0.0829137	-0.39118	0.695664	NA	ENSG00000174428.19
STAG3L1	30.2376	-0.0878754	0.108347	-0.811058	0.417332	NA	ENSG00000290951.1
TRIM73	10.2089	-0.156583	0.124434	-1.25837	0.20826	NA	ENSG00000178809.12
NSUN5P1	24.1356	-0.374864	0.130954	-2.86256	0.0042023	NA	ENSG00000291151.1
PMS2P3	21.7366	-0.0921401	0.132859	-0.693516	0.487986	NA	ENSG00000291092.1
ZP3	23.1763	0.103455	0.134332	0.77014	0.441217	NA	ENSG00000188372.15
UPK3B	26.0054	0.168741	0.170541	0.989446	0.322445	NA	ENSG00000243566.7
POMZP3	57.6906	-0.0560792	0.119318	-0.469997	0.638357	NA	ENSG00000146707.15
DTX2P1-UPK3BP1-PMS2P11	27.0225	-0.0520248	0.144327	-0.360466	0.718499	NA	ENSG00000265479.7
NA	63.0665	0.0854823	0.123061	0.694635	0.487284	NA	ENSG00000259628.1
CCDC146	51.2607	0.289794	0.110277	2.62788	0.00859177	NA	ENSG00000135205.15
APTR	33.4385	0.137427	0.10657	1.28955	0.197207	NA	ENSG00000214293.11
TMEM60	41.3774	0.0805987	0.084637	0.952286	0.340952	NA	ENSG00000135211.6
PHTF2	58.1217	0.109962	0.151568	0.725499	0.468146	NA	ENSG00000006576.17
SEMA3C	14.2823	0.236293	0.189967	1.24387	0.213549	NA	ENSG00000075223.14
HGF	11.4514	0.110606	0.151229	0.731381	0.464547	NA	ENSG00000019991.18
ELAPOR2	13.4209	-0.05499	0.199155	-0.276117	0.782458	NA	ENSG00000164659.15
TMEM243	58.2642	0.0151615	0.0920717	0.164671	0.869203	NA	ENSG00000135185.12
TP53TG1	28.9019	-0.0871007	0.0978628	-0.890029	0.37345	NA	ENSG00000182165.20
CROT	19.6947	-0.0328052	0.120412	-0.272442	0.785282	NA	ENSG00000005469.12
ABCB4	8.96459	-0.130526	0.19542	-0.667926	0.504181	NA	ENSG00000005471.19
ABCB1	25.2983	-0.130509	0.133971	-0.974161	0.329977	NA	ENSG00000085563.15
SLC25A40	32.7914	0.219052	0.127199	1.72212	0.0850477	NA	ENSG00000075303.13
DBF4	16.6994	0.0790056	0.145907	0.541479	0.588177	NA	ENSG00000006634.8
ADAM22	8.33313	-0.0180656	0.192642	-0.0937784	0.925285	NA	ENSG00000008277.15
GTPBP10	20.4855	0.0288675	0.156931	0.18395	0.854053	NA	ENSG00000105793.16
FZD1	15.4959	-0.294032	0.122285	-2.40447	0.0161958	NA	ENSG00000157240.4
MTERF1	34.6384	0.142304	0.117349	1.21266	0.225261	NA	ENSG00000127989.14
ANKIB1	62.9228	0.158335	0.124899	1.2677	0.204906	NA	ENSG00000001629.10
GATAD1	19.8734	0.105807	0.121235	0.872739	0.382805	NA	ENSG00000157259.8
NA	11.5158	0.035779	0.151201	0.236632	0.812943	NA	ENSG00000244055.2
PEX1	30.5723	0.223182	0.112969	1.97561	0.0481989	NA	ENSG00000127980.16
RBM48	49.5452	0.104729	0.0778827	1.3447	0.178722	NA	ENSG00000127993.16
FAM133B	19.0881	0.0649958	0.144973	0.44833	0.653915	NA	ENSG00000234545.8
VPS50	36.9819	0.138132	0.133163	1.03731	0.299592	NA	ENSG00000004766.17
BET1	22.0215	0.0666579	0.144797	0.460352	0.645263	NA	ENSG00000105829.13
CASD1	18.0102	0.180366	0.178619	1.00978	0.3126	NA	ENSG00000127995.17
PON2	15.4683	-0.0141583	0.166442	-0.0850642	0.93221	NA	ENSG00000105854.13
PDK4	25.1952	0.207522	0.17362	1.19527	0.231982	NA	ENSG00000004799.8
SLC25A13	64.7234	0.227933	0.127986	1.78092	0.0749253	NA	ENSG00000004864.14
SEM1	47.8907	0.0652691	0.123386	0.528982	0.596818	NA	ENSG00000127922.10
SDHAF3	12.7915	0.177028	0.140609	1.25901	0.208027	NA	ENSG00000196636.8
ARPC1B	28.7023	0.118797	0.114774	1.03505	0.300647	NA	ENSG00000130429.16
PTCD1	16.4555	-0.152687	0.114647	-1.33181	0.182924	NA	ENSG00000106246.18
ZNF789	41.8129	-0.0156992	0.0678752	-0.231295	0.817086	NA	ENSG00000198556.14
ZKSCAN5	44.591	0.0556462	0.070984	0.783926	0.433084	NA	ENSG00000196652.12
FAM200A	23.1108	-0.0813416	0.0824988	-0.985973	0.324146	NA	ENSG00000221909.3
ZSCAN25	50.2328	-0.0681222	0.0755152	-0.9021	0.367004	NA	ENSG00000197037.11
ZSCAN21	17.5507	-0.137092	0.0936283	-1.46422	0.143134	NA	ENSG00000166529.16
AP4M1	56.6846	-0.234524	0.0813392	-2.88328	0.00393559	NA	ENSG00000221838.10
GAL3ST4	51.728	-0.115564	0.0980202	-1.17899	0.238404	NA	ENSG00000197093.11
GPC2	15.6082	0.0855052	0.116478	0.734086	0.462896	NA	ENSG00000213420.8
STAG3	11.6016	0.015326	0.151762	0.100988	0.91956	NA	ENSG00000066923.18
NA	65.7516	-0.168943	0.0743232	-2.27308	0.0230213	NA	ENSG00000291178.1
STAG3L5P-PVRIG2P-PILRB	12.7925	0.0336169	0.131524	0.255594	0.798264	NA	ENSG00000272752.6
NA	17.0605	0.283754	0.144694	1.96106	0.0498721	NA	ENSG00000289690.1
ZCWPW1	41.6769	-0.0741007	0.0879919	-0.842131	0.399715	NA	ENSG00000078487.18
SPACDR	16.9297	0.127362	0.111259	1.14473	0.252319	NA	ENSG00000185955.5
PCOLCE	33.3994	-0.242615	0.0964516	-2.51541	0.0118893	NA	ENSG00000106333.13
TFR2	30.6193	-0.204717	0.104974	-1.95016	0.0511576	NA	ENSG00000106327.13
POP7	47.4209	-0.0101474	0.094314	-0.107591	0.91432	NA	ENSG00000172336.5
TRIP6	62.4916	-0.0760456	0.0975455	-0.77959	0.435632	NA	ENSG00000087077.14
AP1S1	55.5374	-0.0258333	0.0867941	-0.297639	0.765979	NA	ENSG00000106367.15
ALKBH4	43.8026	-0.0748923	0.0877967	-0.853019	0.393649	NA	ENSG00000160993.4
RASA4	22.0551	-0.146412	0.114333	-1.28058	0.200341	NA	ENSG00000170667.16
NA	8.92969	0.296708	0.244424	1.21391	0.224783	NA	ENSG00000286830.1
FAM185A	10.0586	-0.0245269	0.15318	-0.160118	0.872788	NA	ENSG00000222011.9
ARMC10	42.9399	0.102007	0.0803132	1.27012	0.204042	NA	ENSG00000170632.14
NAPEPLD	20.1323	0.1031	0.136017	0.757992	0.448456	NA	ENSG00000161048.12
DNAJC2	34.8324	0.0289769	0.0958432	0.302337	0.762395	NA	ENSG00000105821.15
ORC5	35.0196	0.0556651	0.0963357	0.577824	0.563383	NA	ENSG00000164815.11
NA	35.8751	-0.0247597	0.0954356	-0.259438	0.795297	NA	ENSG00000239569.5
PUS7	10.2378	-0.0118858	0.144364	-0.0823323	0.934382	NA	ENSG00000091127.14
RINT1	33.2962	-0.00689528	0.109823	-0.0627853	0.949937	NA	ENSG00000135249.8
CDHR3	45.2755	-0.122356	0.117782	-1.03883	0.298882	NA	ENSG00000128536.16
NA	8.63626	0.336793	0.157475	2.13871	0.0324593	NA	ENSG00000273320.2
PRKAR2B	59.2332	0.423842	0.141518	2.99497	0.00274474	NA	ENSG00000005249.14
CBLL1-AS1	16.6591	0.0836158	0.133953	0.624219	0.532484	NA	ENSG00000241764.5
DLD	68.2021	0.107607	0.100752	1.06804	0.285503	NA	ENSG00000091140.15
PNPLA8	50.0719	0.161647	0.131597	1.22835	0.219316	NA	ENSG00000135241.17
DNAJB9	22.9345	0.0945327	0.139913	0.675654	0.49926	NA	ENSG00000128590.5
LRRN3	14.8223	0.0242101	0.237411	0.101976	0.918776	NA	ENSG00000173114.13
ZNF277	41.8452	0.036452	0.128615	0.28342	0.776855	NA	ENSG00000198839.10
IFRD1	15.8023	0.532672	0.203648	2.61565	0.00890578	NA	ENSG00000006652.15
TMEM168	48.4331	0.0902998	0.114943	0.785607	0.432098	NA	ENSG00000146802.13
BMT2	50.937	0.153084	0.160382	0.954496	0.339833	NA	ENSG00000164603.12
SMIM30	10.8168	0.12994	0.166917	0.778474	0.43629	NA	ENSG00000214194.9
TFEC	25.4267	0.270927	0.152938	1.77148	0.0764807	NA	ENSG00000105967.16
ST7	29.5749	0.0880869	0.0919698	0.957781	0.338173	NA	ENSG00000004866.22
LSM8	57.6868	0.087833	0.119237	0.736624	0.461351	NA	ENSG00000128534.8
ING3	29.6294	0.0965079	0.128867	0.748897	0.453919	NA	ENSG00000071243.16
CPED1	11.5735	-0.221429	0.155383	-1.42505	0.154143	NA	ENSG00000106034.18
FAM3C	17.263	-0.017438	0.167864	-0.103881	0.917263	NA	ENSG00000196937.11
NDUFA5	18.1124	0.135036	0.185375	0.728447	0.46634	NA	ENSG00000128609.16
WASL	22.3222	0.191999	0.160067	1.19949	0.230339	NA	ENSG00000106299.8
POT1	28.8242	0.20082	0.130461	1.53931	0.12373	NA	ENSG00000128513.16
NA	7.85385	0.157377	0.167634	0.938812	0.347827	NA	ENSG00000289434.2
PRRT4	9.8579	0.263021	0.223529	1.17668	0.239324	NA	ENSG00000224940.10
METTL2B	47.8715	-0.0961769	0.0755646	-1.27278	0.203097	NA	ENSG00000165055.16
NA	24.8735	0.093693	0.0988611	0.947724	0.34327	NA	ENSG00000273270.1
GARIN1A	28.6465	0.170694	0.12135	1.40663	0.159538	NA	ENSG00000205085.13
NA	8.25414	0.0224563	0.200747	0.111864	0.910931	NA	ENSG00000271344.1
CALU	64.8097	0.0993767	0.0774543	1.28304	0.199479	NA	ENSG00000128595.17
CCDC136	26.5291	-0.0430742	0.0988498	-0.435755	0.663015	NA	ENSG00000128596.17
NA	12.8327	0.0345755	0.13849	0.249661	0.802849	NA	ENSG00000273329.2
ZC3HC1	56.1348	-0.0803439	0.0636875	-1.26153	0.207117	NA	ENSG00000091732.17
TMEM209	18.2996	-0.0806365	0.142645	-0.565293	0.571874	NA	ENSG00000146842.17
CPA5	10.4998	-0.561947	0.379556	-1.48054	0.13873	NA	ENSG00000158525.16
CEP41	16.5595	0.0854302	0.117773	0.725383	0.468217	NA	ENSG00000106477.20
COPG2	62.5046	-0.0749047	0.0696413	-1.07558	0.282116	NA	ENSG00000158623.14
PLXNA4	22.1013	0.107074	0.179267	0.597292	0.550313	NA	ENSG00000221866.10
SLC35B4	30.2816	0.0515278	0.0943595	0.54608	0.585011	NA	ENSG00000205060.11
NA	24.0243	0.271183	0.136626	1.98485	0.0471606	NA	ENSG00000287733.1
LOC105375523	13.7821	0.28784	0.212411	1.35511	0.175383	NA	ENSG00000230649.3
NA	18.8811	0.218888	0.176782	1.23818	0.215648	NA	ENSG00000232053.7
IFT56	8.59615	0.398428	0.184215	2.16284	0.0305532	NA	ENSG00000105948.13
UBN2	61.2647	0.17333	0.108938	1.5911	0.111588	NA	ENSG00000157741.15
LUC7L2	48.5081	-0.0129826	0.0845122	-0.153617	0.877911	NA	ENSG00000146963.18
KDM7A-DT	47.2801	0.118736	0.12947	0.917093	0.359094	NA	ENSG00000260231.2
ADCK2	69.0484	-0.240968	0.0786933	-3.06212	0.00219778	NA	ENSG00000133597.11
MRPS33	26.4947	0.143554	0.134375	1.06831	0.285382	NA	ENSG00000090263.16
AGK	51.7356	0.00821638	0.082119	0.100054	0.920301	NA	ENSG00000006530.18
NA	52.8483	-0.0554525	0.102703	-0.539932	0.589244	NA	ENSG00000244701.1
CLEC5A	17.1349	-0.0103028	0.16428	-0.0627152	0.949993	NA	ENSG00000258227.7
MGAM2	27.1025	0.343223	0.18614	1.84389	0.0651988	NA	ENSG00000257743.9
TRBV2	27.2155	-0.0512551	0.144818	-0.353929	0.723392	NA	ENSG00000226660.2
TRBV3-1	24.9368	-0.179152	0.178027	-1.00631	0.314264	NA	ENSG00000237702.2
TRBV4-1	19.3085	0.235114	0.172962	1.35934	0.174039	NA	ENSG00000211710.3
TRBV5-1	67.4658	-0.0656411	0.113483	-0.578422	0.562979	NA	ENSG00000211734.3
TRBV6-1	21.3739	-0.139981	0.138539	-1.01041	0.312299	NA	ENSG00000211706.2
TRBV4-2	29.6113	-0.225394	0.187345	-1.2031	0.228937	NA	ENSG00000211745.3
TRBV6-3	26.9454	-0.191851	0.157517	-1.21797	0.223236	NA	ENSG00000283063.1
TRBV7-2	61.4827	-0.394384	0.138543	-2.84667	0.00441797	NA	ENSG00000282939.1
TRBV7-3	16.1155	-0.124425	0.187141	-0.664875	0.506131	NA	ENSG00000211714.3
TRBV9	30.4237	-0.287343	0.163459	-1.75788	0.0787672	NA	ENSG00000211716.2
TRBV11-2	19.7352	-0.344162	0.153245	-2.24583	0.0247152	NA	ENSG00000241657.1
TRBV6-5	32.9828	-0.292981	0.130549	-2.24423	0.0248177	NA	ENSG00000211721.2
TRBV5-4	25.8514	-0.082436	0.133546	-0.617287	0.537045	NA	ENSG00000230099.2
TRBV6-6	15.9066	-0.138156	0.150547	-0.917698	0.358777	NA	ENSG00000211724.3
TRBV7-6	10.4455	-0.29025	0.184515	-1.57305	0.115708	NA	ENSG00000211727.3
TRBV5-6	17.3919	-0.127604	0.164928	-0.773695	0.439111	NA	ENSG00000211728.2
TRBV7-9	52.6966	-0.207017	0.107988	-1.91703	0.0552344	NA	ENSG00000278030.1
TRBV13	8.72273	-0.144144	0.218324	-0.660228	0.509107	NA	ENSG00000276405.1
TRBV10-3	18.6857	-0.208255	0.141432	-1.47248	0.140891	NA	ENSG00000275791.1
TRBV12-3	14.1659	-0.185436	0.17052	-1.08747	0.276829	NA	ENSG00000274752.1
TRBV12-4	18.6358	-0.209947	0.151253	-1.38805	0.16512	NA	ENSG00000276953.1
TRBV14	9.30423	-0.244369	0.181152	-1.34897	0.177347	NA	ENSG00000275743.1
TRBV15	11.7313	-0.314456	0.163655	-1.92146	0.0546733	NA	ENSG00000276819.1
TRBV18	24.0587	-0.221325	0.126462	-1.75013	0.0800966	NA	ENSG00000276557.1
TRBV19	66.3973	-0.316282	0.118997	-2.65789	0.00786309	NA	ENSG00000211746.3
TRBV23-1	11.4671	0.407171	0.166244	2.44924	0.0143159	NA	ENSG00000211749.1
TRBV24-1	11.9136	-0.245394	0.184497	-1.33007	0.183495	NA	ENSG00000211750.2
TRBV25-1	8.79825	-0.152737	0.212203	-0.719767	0.471668	NA	ENSG00000282499.1
TRBV27	32.7382	-0.0966258	0.152682	-0.632856	0.526828	NA	ENSG00000211752.3
NA	47.2029	0.382588	0.168191	2.27473	0.0229222	NA	ENSG00000288882.2
TRBV28	37.297	0.132954	0.20064	0.662652	0.507554	NA	ENSG00000211753.4
TRBV29-1	53.912	-0.130892	0.135139	-0.96857	0.33276	NA	ENSG00000232869.2
TRBD1	12.6334	-0.237245	0.149339	-1.58863	0.112144	NA	ENSG00000282431.1
TRBJ1-5	9.93004	-0.169638	0.155054	-1.09405	0.273931	NA	ENSG00000282173.1
TRBJ1-6	11.1566	-0.172674	0.148072	-1.16615	0.243555	NA	ENSG00000282780.1
TRBJ2-3	22.3702	-0.254025	0.147288	-1.72468	0.0845855	NA	ENSG00000211767.1
TRBV30	21.4836	-0.238866	0.182429	-1.30936	0.190411	NA	ENSG00000237254.2
LLCFC1	18.8603	0.363328	0.178696	2.03322	0.0420308	NA	ENSG00000165131.8
KEL	33.5867	0.349298	0.188197	1.85603	0.0634497	NA	ENSG00000197993.9
FAM131B	8.72442	-0.0709467	0.16185	-0.438348	0.661134	NA	ENSG00000159784.18
NA	50.8932	0.137179	0.0936106	1.46543	0.142805	NA	ENSG00000232533.3
EPHA1	61.0326	-0.0308394	0.1164	-0.264943	0.791054	NA	ENSG00000146904.9
EPHA1-AS1	44.3428	0.517921	0.205027	2.52611	0.0115333	NA	ENSG00000229153.7
TCAF2	23.439	0.0662528	0.0921351	0.719083	0.47209	NA	ENSG00000170379.21
LOC154761	14.8741	-0.0304872	0.12993	-0.234643	0.814486	NA	ENSG00000291149.1
TCAF1	10.7184	0.224021	0.159405	1.40536	0.159915	NA	ENSG00000198420.10
NA	13.3317	0.041731	0.158034	0.264063	0.791731	NA	ENSG00000244198.7
ARHGEF5	12.938	-0.171426	0.130393	-1.31468	0.188617	NA	ENSG00000050327.15
CNTNAP2	7.56802	-0.189456	0.227256	-0.833668	0.404468	NA	ENSG00000174469.23
EZH2	37.2916	-0.0128205	0.0896978	-0.14293	0.886345	NA	ENSG00000106462.12
RNY4	10.5214	0.0903195	0.372598	0.242405	0.808467	NA	ENSG00000252316.1
RNY1	31.5481	0.304833	0.306277	0.995283	0.319599	NA	ENSG00000201098.1
ZNF786	27.0836	-0.138184	0.0983874	-1.40449	0.160172	NA	ENSG00000197362.15
ZNF425	9.38432	-0.0264981	0.11577	-0.228886	0.818958	NA	ENSG00000204947.9
NA	8.28245	0.398343	0.185459	2.14787	0.0317238	NA	ENSG00000288997.2
SSPOP	29.5577	-0.0565969	0.117614	-0.48121	0.630367	NA	ENSG00000197558.13
ATP6V0E2-AS1	16.1392	-0.136311	0.128096	-1.06413	0.287269	NA	ENSG00000204934.10
ACTR3C	15.1839	0.145564	0.177049	0.822172	0.410979	NA	ENSG00000106526.11
LRRC61	24.3294	-0.0716786	0.112607	-0.636539	0.524425	NA	ENSG00000127399.15
LINC00996	8.32239	-0.26812	0.177002	-1.51478	0.129827	NA	ENSG00000242258.2
GIMAP5	23.0884	-0.115684	0.161007	-0.718505	0.472446	NA	ENSG00000196329.12
AOC1	20.9449	-0.0289738	0.289493	-0.100085	0.920277	NA	ENSG00000002726.21
KCNH2	24.4813	-0.0811251	0.129994	-0.624069	0.532582	NA	ENSG00000055118.17
NOS3	16.0345	-0.248464	0.12028	-2.06571	0.0388555	NA	ENSG00000164867.11
ATG9B	48.3472	-0.221503	0.112977	-1.96061	0.0499247	NA	ENSG00000181652.20
ASIC3	24.1008	-0.260579	0.125521	-2.07597	0.0378967	NA	ENSG00000213199.8
CDK5	64.9123	-0.0592678	0.094345	-0.628203	0.529871	NA	ENSG00000164885.13
WDR86	25.0899	-0.266908	0.143962	-1.85401	0.0637372	NA	ENSG00000187260.16
WDR86-AS1	19.9924	-0.350335	0.132161	-2.65082	0.00802974	NA	ENSG00000243836.7
RHEB	69.1312	0.0428316	0.0726396	0.589645	0.555429	NA	ENSG00000106615.10
GALNT11	68.2167	-0.00630133	0.114685	-0.0549448	0.956182	NA	ENSG00000178234.13
LINC01003	12.7576	0.221901	0.147127	1.50823	0.131496	NA	ENSG00000261455.1
ACTR3B	35.0476	-0.0226688	0.0958087	-0.236605	0.812963	NA	ENSG00000133627.18
NA	18.2322	0.0214873	0.131651	0.163215	0.870349	NA	ENSG00000214106.9
PAXIP1	33.0895	-0.0274517	0.0975595	-0.281385	0.778415	NA	ENSG00000157212.19
PAXIP1-DT	17.3204	-0.273982	0.106606	-2.57004	0.0101687	NA	ENSG00000273344.2
RNF32-DT	8.84462	-0.206793	0.159656	-1.29524	0.195238	NA	ENSG00000182648.15
NOM1	37.9879	-0.0464539	0.0856255	-0.542524	0.587457	NA	ENSG00000146909.8
PTPRN2	57.1316	0.132486	0.116358	1.13861	0.254865	NA	ENSG00000155093.19
NA	26.1499	0.0233272	0.125419	0.185994	0.852449	NA	ENSG00000233038.7
NA	8.58523	-0.279635	0.157196	-1.77889	0.0752583	NA	ENSG00000272839.1
NCAPG2	21.525	0.0748789	0.139417	0.537086	0.591208	NA	ENSG00000146918.20
DYNC2I1	29.8944	-0.123974	0.103653	-1.19605	0.231677	NA	ENSG00000126870.16
ZNF596	7.80807	0.122446	0.18988	0.64486	0.519018	NA	ENSG00000172748.14
FBXO25	62.8223	-0.0723801	0.067937	-1.0654	0.286695	NA	ENSG00000147364.17
DLGAP2	10.6925	-1.86961	0.629886	-2.96817	0.00299575	NA	ENSG00000198010.13
KBTBD11	61.0544	0.158691	0.080857	1.96261	0.0496911	NA	ENSG00000176595.4
NA	8.76115	-0.46711	0.297724	-1.56894	0.116663	NA	ENSG00000288782.1
NA	16.8823	0.0489283	0.118093	0.41432	0.67864	NA	ENSG00000249898.10
AGPAT5	24.4869	0.0257111	0.137045	0.18761	0.851182	NA	ENSG00000155189.12
DEFA4	62.8056	0.482039	0.272731	1.76745	0.0771523	NA	ENSG00000164821.5
NA	8.69349	0.199387	0.223498	0.892118	0.37233	NA	ENSG00000253893.2
FAM86B3P	10.518	-0.13533	0.149317	-0.906324	0.364764	NA	ENSG00000291049.1
NA	28.1853	-0.150742	0.101481	-1.48542	0.137434	NA	ENSG00000233609.3
ERI1	42.0717	0.153035	0.1013	1.5107	0.130864	NA	ENSG00000104626.15
MTMR9	33.1128	0.0359247	0.107445	0.334353	0.738113	NA	ENSG00000104643.10
NEIL2	39.5063	-0.0570308	0.0911967	-0.62536	0.531735	NA	ENSG00000154328.16
LOC729732	27.8285	0.0432677	0.188194	0.22991	0.818162	NA	ENSG00000283674.3
LONRF1	27.4387	0.167843	0.132029	1.27126	0.203637	NA	ENSG00000154359.13
MSR1	9.77707	0.344199	0.213974	1.60861	0.107703	NA	ENSG00000038945.15
VPS37A	53.4881	0.0934555	0.0989043	0.944908	0.344706	NA	ENSG00000155975.10
NAT1	10.0984	0.232162	0.151359	1.53385	0.125067	NA	ENSG00000171428.15
GFRA2	11.3173	-0.310926	0.158394	-1.96299	0.0496473	NA	ENSG00000168546.11
BMP1	33.388	-0.067229	0.0995435	-0.675373	0.499439	NA	ENSG00000168487.20
POLR3D	51.9436	-0.127958	0.0684329	-1.86983	0.0615074	NA	ENSG00000168495.13
SLC39A14	10.9465	-0.0259054	0.144457	-0.179329	0.857679	NA	ENSG00000104635.15
C8orf58	50.1672	-0.0624879	0.0890903	-0.701399	0.483054	NA	ENSG00000241852.11
NA	13.9136	0.071542	0.145593	0.491383	0.623155	NA	ENSG00000253200.1
NA	40.5469	-0.064539	0.0864304	-0.746717	0.455234	NA	ENSG00000245025.3
RHOBTB2	51.6162	-0.290868	0.0984737	-2.95377	0.00313922	NA	ENSG00000008853.18
TNFRSF10D	44.1639	0.0276636	0.0770163	0.359191	0.719452	NA	ENSG00000173530.6
TNFRSF10A	48.0475	-0.0560274	0.0917552	-0.610619	0.541452	NA	ENSG00000104689.10
TNFRSF10A-DT	14.2149	-0.305682	0.119571	-2.5565	0.0105732	NA	ENSG00000246582.3
NA	14.3204	0.0820745	0.125444	0.654272	0.512937	NA	ENSG00000289584.1
LOXL2	17.2042	-0.0119898	0.11978	-0.100098	0.920267	NA	ENSG00000134013.16
NKX3-1	24.0761	-0.297432	0.322133	-0.923321	0.35584	NA	ENSG00000167034.10
ADAM28	68.7468	0.0458038	0.111721	0.409984	0.681817	NA	ENSG00000042980.14
NA	7.94623	0.0863294	0.241196	0.357923	0.720401	NA	ENSG00000253535.5
NEFL	10.0964	0.00282849	0.198782	0.0142291	0.988647	NA	ENSG00000277586.4
GNRH1	15.5754	0.083693	0.129067	0.648445	0.516697	NA	ENSG00000147437.10
KCTD9	21.3468	0.0799429	0.157868	0.50639	0.612583	NA	ENSG00000104756.16
CCDC25	39.1344	-0.113916	0.105826	-1.07645	0.281728	NA	ENSG00000147419.19
NUGGC	13.9382	-0.25169	0.16402	-1.53451	0.124905	NA	ENSG00000189233.12
NA	8.81126	-0.247279	0.15412	-1.60446	0.108614	NA	ENSG00000253690.1
PNOC	39.4885	-0.302783	0.111713	-2.71035	0.00672115	NA	ENSG00000168081.9
DCTN6	9.40001	0.214712	0.15858	1.35397	0.175747	NA	ENSG00000104671.8
PPP2CB	50.5771	0.092883	0.086462	1.07426	0.282704	NA	ENSG00000104695.13
WRN	26.0378	0.11157	0.139907	0.797459	0.425184	NA	ENSG00000165392.11
NRG1	44.0881	0.153507	0.178254	0.861173	0.389143	NA	ENSG00000157168.21
FUT10	20.969	0.0569163	0.177978	0.319795	0.749124	NA	ENSG00000172728.16
MAK16	26.5334	0.0323336	0.108579	0.29779	0.765863	NA	ENSG00000198042.11
ZNF703	67.7462	-0.262031	0.122094	-2.14615	0.0318614	NA	ENSG00000183779.7
ERLIN2	52.3997	0.104669	0.0854216	1.22532	0.220454	NA	ENSG00000147475.17
ADGRA2	22.5461	0.0783696	0.129703	0.604225	0.545694	NA	ENSG00000020181.18
BRF2	51.8505	-0.0118592	0.0676298	-0.175355	0.860801	NA	ENSG00000104221.13
LSM1	40.2786	0.122739	0.102671	1.19547	0.231904	NA	ENSG00000175324.10
BAG4	31.7355	0.14261	0.102229	1.39501	0.163013	NA	ENSG00000156735.11
DDHD2	54.0814	-0.0287323	0.0934963	-0.30731	0.758608	NA	ENSG00000085788.14
LETM2	38.3144	0.207159	0.104047	1.99101	0.04648	NA	ENSG00000165046.13
FGFR1	33.7595	-0.0869992	0.0989335	-0.879371	0.3792	NA	ENSG00000077782.23
TM2D2	55.1836	-0.025315	0.0759943	-0.333117	0.739046	NA	ENSG00000169490.17
ADAM9	23.4151	0.175374	0.158754	1.10469	0.269295	NA	ENSG00000168615.13
IDO1	21.6686	0.254862	0.188426	1.35258	0.176188	NA	ENSG00000131203.13
AP3M2	60.3899	-0.0882244	0.086612	-1.01862	0.308385	NA	ENSG00000070718.12
SMIM19	34.8925	0.0649216	0.105992	0.612514	0.540198	NA	ENSG00000176209.12
THAP1	13.3669	0.0320982	0.138607	0.231577	0.816866	NA	ENSG00000131931.8
RNF170	44.8421	0.0414445	0.0930804	0.445255	0.656136	NA	ENSG00000120925.16
HOOK3	48.7829	0.137642	0.144035	0.955613	0.339268	NA	ENSG00000168172.9
POMK	44.9907	0.0527821	0.103909	0.507963	0.611479	NA	ENSG00000185900.11
MCM4	24.0073	-0.145022	0.101781	-1.42484	0.154205	NA	ENSG00000104738.19
UBE2V2	38.4428	0.0220579	0.120647	0.18283	0.854931	NA	ENSG00000169139.12
PXDNL	33.8133	0.144432	0.0914544	1.57928	0.114271	NA	ENSG00000147485.13
NA	12.9041	-0.187996	0.150035	-1.25301	0.210201	NA	ENSG00000228801.8
LYPLA1	56.7152	0.229951	0.13224	1.73889	0.0820535	NA	ENSG00000120992.18
MRPL15	43.1251	0.0291704	0.101556	0.287234	0.773933	NA	ENSG00000137547.9
TMEM68	15.3358	0.191802	0.142984	1.34142	0.179784	NA	ENSG00000167904.16
TGS1	56.6138	0.0539462	0.0785746	0.68656	0.49236	NA	ENSG00000137574.11
CHCHD7	54.5528	0.17696	0.100551	1.75991	0.0784227	NA	ENSG00000170791.18
TOX	65.3142	-0.0149556	0.135324	-0.110517	0.911999	NA	ENSG00000198846.6
TOX-DT	9.00021	-0.0894192	0.130778	-0.683747	0.494135	NA	ENSG00000167912.8
NA	18.7266	-0.00134333	0.1712	-0.00784651	0.993739	NA	ENSG00000254777.5
ARMC1	20.9561	0.0560711	0.150323	0.373004	0.709146	NA	ENSG00000104442.10
MTFR1	17.2159	-0.0629741	0.125552	-0.501577	0.615965	NA	ENSG00000066855.16
RRS1	22.9547	-0.0730088	0.111321	-0.655842	0.511926	NA	ENSG00000179041.4
MYBL1	55.8068	-0.0695723	0.172286	-0.40382	0.686345	NA	ENSG00000185697.17
C8orf44-SGK3	13.2936	0.195742	0.141206	1.38621	0.165682	NA	ENSG00000288602.1
SGK3	17.9471	0.177032	0.117412	1.50779	0.131608	NA	ENSG00000104205.16
COPS5	44.1862	0.0758965	0.0909081	0.834871	0.403791	NA	ENSG00000121022.14
CSPP1	27.2884	0.0337833	0.145381	0.232377	0.816245	NA	ENSG00000104218.16
SLCO5A1	41.723	0.0921952	0.237633	0.387973	0.698036	NA	ENSG00000137571.11
LACTB2	10.1233	0.137397	0.146789	0.936018	0.349264	NA	ENSG00000147592.9
MSC-AS1	12.2299	-0.214807	0.238565	-0.900414	0.3679	NA	ENSG00000235531.11
MSC	18.1941	-0.31709	0.180241	-1.75926	0.0785335	NA	ENSG00000178860.9
TERF1	34.081	-0.0729405	0.0967968	-0.753542	0.451124	NA	ENSG00000147601.15
NA	9.11986	0.0626426	0.138892	0.451018	0.651977	NA	ENSG00000253636.1
RDH10	7.75727	-0.0696095	0.154476	-0.450618	0.652265	NA	ENSG00000121039.10
ELOC	55.541	0.0857406	0.0762008	1.12519	0.260508	NA	ENSG00000154582.18
TMEM70	31.2371	-0.0300036	0.0932347	-0.321808	0.747598	NA	ENSG00000175606.11
NA	11.9099	0.216228	0.236581	0.913971	0.360732	NA	ENSG00000254288.1
GDAP1	11.6645	-0.00828125	0.153563	-0.0539273	0.956993	NA	ENSG00000104381.14
PEX2	52.2391	0.156608	0.107786	1.45296	0.146236	NA	ENSG00000164751.15
PKIA	15.4341	0.034808	0.172172	0.20217	0.839784	NA	ENSG00000171033.13
TPD52	31.8976	0.0274282	0.203766	0.134606	0.892923	NA	ENSG00000076554.16
ZBTB10	9.0603	0.0938301	0.171657	0.546612	0.584645	NA	ENSG00000205189.12
RPSAP47	11.0232	-0.240248	0.335777	-0.7155	0.4743	NA	ENSG00000188856.6
FABP5	8.98197	0.0112692	0.171602	0.0656706	0.94764	NA	ENSG00000164687.11
IMPA1	16.9146	0.0971245	0.141699	0.68543	0.493073	NA	ENSG00000133731.10
ZFAND1	24.4965	0.0390314	0.139651	0.279493	0.779866	NA	ENSG00000104231.11
SNX16	9.03582	0.304532	0.208986	1.45719	0.145064	NA	ENSG00000104497.15
E2F5	15.5283	-0.256971	0.17376	-1.47889	0.139171	NA	ENSG00000133740.11
RBIS	51.829	0.0611314	0.115205	0.530633	0.595673	NA	ENSG00000176731.12
CA2	41.0745	0.0435926	0.12038	0.362125	0.717258	NA	ENSG00000104267.10
RMDN1	63.0829	0.0795057	0.0875226	0.908402	0.363666	NA	ENSG00000176623.12
PARAIL	20.2583	-0.0608008	0.141903	-0.428468	0.66831	NA	ENSG00000251136.11
RIPK2	51.9017	0.295898	0.0879302	3.36514	0.000765037	NA	ENSG00000104312.8
OSGIN2	58.1606	0.358709	0.120638	2.97343	0.0029449	NA	ENSG00000164823.11
TMEM64	14.2608	0.0485305	0.159757	0.303778	0.761297	NA	ENSG00000180694.14
OTUD6B-AS1	11.5715	0.0898285	0.194643	0.461503	0.644438	NA	ENSG00000253738.3
LRRC69	15.7676	0.0528488	0.132683	0.398308	0.690403	NA	ENSG00000214954.9
TRIQK	20.6485	0.290711	0.139523	2.08361	0.0371954	NA	ENSG00000205133.12
RBM12B	31.4471	0.0131017	0.124122	0.105554	0.915936	NA	ENSG00000183808.12
PDP1	20.9708	0.191384	0.167799	1.14055	0.254057	NA	ENSG00000164951.16
DPY19L4	14.7345	0.225382	0.148072	1.52211	0.127981	NA	ENSG00000156162.16
NDUFAF6	46.2095	0.07135	0.0933982	0.763933	0.444907	NA	ENSG00000156170.14
PLEKHF2	41.2693	0.171103	0.129939	1.3168	0.187907	NA	ENSG00000175895.5
CFAP418-AS1	11.2902	0.162537	0.175023	0.92866	0.353065	NA	ENSG00000253773.5
MTERF3	20.445	-0.0375554	0.129623	-0.289728	0.772024	NA	ENSG00000156469.9
SDC2	9.86809	0.0167723	0.218792	0.0766587	0.938895	NA	ENSG00000169439.12
LAPTM4B	13.545	-0.141358	0.126485	-1.11759	0.263743	NA	ENSG00000104341.17
POP1	18.8296	0.116063	0.103224	1.12438	0.260853	NA	ENSG00000104356.11
NIPAL2	39.1211	0.00859834	0.111984	0.076782	0.938797	NA	ENSG00000104361.10
VPS13B-DT	37.1963	0.193888	0.0806366	2.40447	0.016196	NA	ENSG00000253948.4
POLR2K	23.2748	-0.0119356	0.14488	-0.0823823	0.934343	NA	ENSG00000147669.11
SPAG1	16.0829	0.0109848	0.156561	0.0701635	0.944063	NA	ENSG00000104450.13
ANKRD46	17.2254	0.000628232	0.141845	0.00442899	0.996466	NA	ENSG00000186106.11
ZNNT1	26.1134	0.0772699	0.0854025	0.904773	0.365586	NA	ENSG00000261087.1
RRM2B	68.5578	0.369937	0.141909	2.60686	0.0091376	NA	ENSG00000048392.13
NA	67.9356	0.364953	0.123724	2.94974	0.00318037	NA	ENSG00000246263.4
KLF10	51.8168	-0.0160742	0.11599	-0.138583	0.88978	NA	ENSG00000155090.15
DCAF13	32.716	0.0704414	0.127087	0.554278	0.579389	NA	ENSG00000164934.14
OXR1	45.5409	0.136943	0.129319	1.05895	0.289621	NA	ENSG00000164830.19
ANGPT1	15.7907	-0.00727099	0.230673	-0.0315208	0.974854	NA	ENSG00000154188.10
EMC2	31.515	0.0995376	0.122554	0.812192	0.416681	NA	ENSG00000104412.8
NUDCD1	11.5156	0.0972121	0.169431	0.573755	0.566134	NA	ENSG00000120526.12
ENY2	60.7431	0.0862722	0.0992311	0.869407	0.384625	NA	ENSG00000120533.13
PKHD1L1	11.6901	0.343825	0.183203	1.87674	0.0605539	NA	ENSG00000205038.12
EBAG9	20.3612	-0.012043	0.119884	-0.100455	0.919983	NA	ENSG00000147654.16
UTP23	21.6055	0.14381	0.109874	1.30887	0.190578	NA	ENSG00000147679.12
MED30	32.7509	-0.0420621	0.0934421	-0.450141	0.652609	NA	ENSG00000164758.7
SAMD12	30.1541	0.19885	0.199134	0.998572	0.318002	NA	ENSG00000177570.15
CCN3	41.4458	0.2947	0.142659	2.06576	0.0388516	NA	ENSG00000136999.5
TAF2	46.83	0.143569	0.130406	1.10093	0.270927	NA	ENSG00000064313.13
MRPL13	23.4699	0.101934	0.132213	0.770984	0.440717	NA	ENSG00000172172.8
NA	10.3715	-0.208052	0.145455	-1.43035	0.152616	NA	ENSG00000272502.1
TBC1D31	34.4466	0.0823864	0.109636	0.751457	0.452378	NA	ENSG00000156787.17
C8orf76	21.2857	0.089988	0.106108	0.848077	0.396395	NA	ENSG00000189376.12
ATAD2	19.8569	0.0209502	0.142734	0.146778	0.883307	NA	ENSG00000156802.13
NTAQ1	21.186	0.039772	0.112997	0.351974	0.724858	NA	ENSG00000156795.8
FBXO32	52.9187	-0.0734414	0.082343	-0.891896	0.372449	NA	ENSG00000156804.7
TMEM65	67.9251	0.220009	0.132382	1.66192	0.096528	NA	ENSG00000164983.9
TRMT12	36.6753	0.0207099	0.0856548	0.241784	0.808948	NA	ENSG00000183665.5
RNF139	49.6893	0.0520125	0.116448	0.446658	0.655122	NA	ENSG00000170881.5
TATDN1	23.2303	0.00722001	0.13616	0.0530261	0.957711	NA	ENSG00000147687.19
SQLE	11.6687	-0.06927	0.137456	-0.503944	0.614301	NA	ENSG00000104549.12
NA	9.53023	0.109658	0.172305	0.636414	0.524507	NA	ENSG00000286122.1
LRATD2	13.2226	-0.276596	0.151942	-1.8204	0.0686982	NA	ENSG00000168672.4
PCAT1	68.9912	-0.00413647	0.152971	-0.0270408	0.978427	NA	ENSG00000253438.5
CASC8	9.16219	-0.620143	0.291712	-2.12588	0.0335134	NA	ENSG00000246228.7
LOC105375754	9.93691	0.0812327	0.18783	0.432479	0.665393	NA	ENSG00000286010.1
TG	22.4661	0.167023	0.155533	1.07387	0.282879	NA	ENSG00000042832.12
NA	22.1051	-0.0967006	0.106781	-0.905597	0.365149	NA	ENSG00000261220.3
NA	9.03819	0.0178016	0.127186	0.139964	0.888688	NA	ENSG00000259891.1
PTK2	41.3645	0.136242	0.0974294	1.39837	0.162002	NA	ENSG00000169398.20
DENND3-AS1	29.48	0.0923578	0.124619	0.741124	0.458618	NA	ENSG00000253210.4
NA	13.3203	-0.430478	0.182985	-2.35253	0.0186464	NA	ENSG00000261655.1
NA	8.52537	-0.116615	0.182567	-0.638751	0.522985	NA	ENSG00000289263.1
ADGRB1	22.2972	-0.120713	0.126975	-0.950688	0.341763	NA	ENSG00000181790.12
LYPD2	22.9342	-0.838176	0.223495	-3.75032	0.00017661	NA	ENSG00000197353.4
LY6S-AS1	11.8348	-0.0134586	0.193187	-0.0696658	0.94446	NA	ENSG00000177335.13
GLI4	47.9581	-0.124569	0.160624	-0.775529	0.438027	NA	ENSG00000250571.7
MINCR	17.2148	0.119183	0.114692	1.03916	0.29873	NA	ENSG00000253716.8
ZNF696	26.6408	-0.188352	0.110645	-1.70231	0.0886965	NA	ENSG00000185730.8
NA	16.4941	0.238183	0.220443	1.08047	0.279932	NA	ENSG00000254859.1
LOC100310756	25.675	-0.0520484	0.0970591	-0.536255	0.591782	NA	ENSG00000289161.2
TIGD5	41.3565	-0.274895	0.0984692	-2.79169	0.00524335	NA	ENSG00000179886.6
PYCR3	33.4228	-0.330357	0.106727	-3.09535	0.00196583	NA	ENSG00000104524.14
ZNF623	62.1244	-0.0720541	0.0673501	-1.06984	0.284689	NA	ENSG00000183309.12
FAM83H	19.2121	-0.238512	0.122142	-1.95274	0.0508504	NA	ENSG00000180921.7
NRBP2	53.6659	-0.0622212	0.0816754	-0.761811	0.446173	NA	ENSG00000185189.18
OPLAH	59.2663	0.185317	0.151817	1.22066	0.222216	NA	ENSG00000178814.17
WDR97	26.5926	-0.165226	0.119669	-1.3807	0.167371	NA	ENSG00000179698.14
SLC39A4	38.787	-0.258119	0.134645	-1.91704	0.0552334	NA	ENSG00000147804.10
TONSL	36.8925	-0.267778	0.115843	-2.31156	0.0208018	NA	ENSG00000160949.18
NA	13.5855	-0.225372	0.151731	-1.48534	0.137455	NA	ENSG00000255182.2
MFSD3	48.6259	-0.19556	0.118907	-1.64466	0.100041	NA	ENSG00000167700.9
RECQL4	22.3956	-0.358333	0.133036	-2.69351	0.00707045	NA	ENSG00000160957.15
NA	9.21617	-0.323563	0.151742	-2.13233	0.03298	NA	ENSG00000265393.1
LRRC24	12.7343	-0.0610575	0.142184	-0.429427	0.667613	NA	ENSG00000254402.7
C8orf82	22.373	-0.052524	0.174456	-0.301073	0.763359	NA	ENSG00000213563.7
ZNF34	19.1135	-0.140721	0.0957232	-1.47008	0.14154	NA	ENSG00000196378.13
ZNF517	47.2415	-0.222788	0.0812206	-2.743	0.00608812	NA	ENSG00000197363.11
ZNF7	54.9982	-0.098857	0.0663602	-1.4897	0.136302	NA	ENSG00000147789.16
ZNF250	28.1178	-0.276855	0.0782255	-3.5392	0.000401347	NA	ENSG00000196150.14
ZNF16	17.9618	-0.109965	0.104797	-1.04932	0.29403	NA	ENSG00000170631.15
ZNF252P	22.1234	0.0439552	0.098514	0.446182	0.655466	NA	ENSG00000291080.1
ZNG1A	18.9269	0.103244	0.157789	0.65432	0.512906	NA	ENSG00000172785.19
KANK1	36.5109	-0.355843	0.163063	-2.18224	0.0290918	NA	ENSG00000107104.21
PUM3	59.7839	-0.040542	0.101531	-0.399308	0.689666	NA	ENSG00000080608.10
RFX3-DT	31.3919	-0.117234	0.149167	-0.78592	0.431914	NA	ENSG00000232104.5
PLPP6	24.0189	0.0305798	0.113843	0.268614	0.788226	NA	ENSG00000205808.7
CDC37L1	21.4192	0.127559	0.135824	0.939147	0.347655	NA	ENSG00000106993.12
AK3	44.639	-0.0270943	0.0957751	-0.282895	0.777257	NA	ENSG00000147853.17
RCL1	35.2569	-0.0441277	0.0919413	-0.479955	0.631259	NA	ENSG00000120158.12
PLGRKT	38.7569	-0.0497984	0.0965893	-0.515569	0.606156	NA	ENSG00000107020.10
CD274	30.1999	0.266643	0.159437	1.6724	0.0944447	NA	ENSG00000120217.14
LOC124902114	35.4177	-0.0466555	0.131731	-0.354173	0.723209	NA	ENSG00000286162.4
ERMP1	60.8179	0.101993	0.0926998	1.10025	0.271222	NA	ENSG00000099219.15
RANBP6	17.5182	0.0933671	0.194195	0.480791	0.630665	NA	ENSG00000137040.10
DMAC1	48.7007	-0.0464918	0.0948591	-0.490115	0.624053	NA	ENSG00000137038.8
ZDHHC21	15.8963	0.0663246	0.183536	0.361371	0.717822	NA	ENSG00000175893.12
TTC39B	61.3334	-0.0154648	0.117204	-0.131948	0.895025	NA	ENSG00000155158.20
SNAPC3	65.3198	0.0502023	0.0945511	0.530954	0.595451	NA	ENSG00000164975.16
BNC2	16.6574	0.155596	0.208317	0.746921	0.455111	NA	ENSG00000173068.19
CNTLN	19.2615	0.191568	0.142603	1.34337	0.179154	NA	ENSG00000044459.15
HAUS6	29.8471	0.158392	0.137292	1.15369	0.248628	NA	ENSG00000147874.11
DENND4C	65.1748	0.115591	0.134289	0.860763	0.389368	NA	ENSG00000137145.21
KLHL9	44.1159	0.0919583	0.116185	0.79148	0.428664	NA	ENSG00000198642.7
CDKN2A	8.82281	-0.122903	0.144455	-0.850804	0.394878	NA	ENSG00000147889.18
CAAP1	14.6045	0.0977251	0.168274	0.580751	0.561409	NA	ENSG00000120159.13
PLAA	60.6107	0.0212448	0.081229	0.261542	0.793675	NA	ENSG00000137055.15
IFT74	10.6467	0.0130627	0.170525	0.076603	0.938939	NA	ENSG00000096872.17
LINGO2	31.6261	-0.116683	0.225166	-0.518208	0.604313	NA	ENSG00000174482.11
ACO1	41.3375	-0.0238459	0.0807938	-0.295145	0.767883	NA	ENSG00000122729.19
NA	9.98577	0.0607667	0.201618	0.301396	0.763113	NA	ENSG00000288684.1
SMIM27	50.2824	0.0949836	0.0868119	1.09413	0.273897	NA	ENSG00000235453.12
NUDT2	59.8331	-0.0887465	0.0768836	-1.1543	0.248379	NA	ENSG00000164978.18
ENHO	18.6507	-0.339922	0.16584	-2.0497	0.0403935	NA	ENSG00000168913.7
NA	20.6114	-0.134414	0.13643	-0.985222	0.324515	NA	ENSG00000258728.2
NA	29.9532	-0.16984	0.0870546	-1.95096	0.0510613	NA	ENSG00000230074.5
PHF24	8.60525	0.114689	0.234345	0.489404	0.624556	NA	ENSG00000122733.12
DNAJB5	13.871	0.241874	0.181039	1.33603	0.181539	NA	ENSG00000137094.16
FANCG	45.6821	-0.147473	0.0747671	-1.97243	0.0485601	NA	ENSG00000221829.11
RUSC2	46.9192	0.050736	0.0857536	0.591648	0.554086	NA	ENSG00000198853.12
NA	15.8312	0.0501925	0.114118	0.439831	0.66006	NA	ENSG00000227388.3
NPR2	17.6663	-0.218788	0.115516	-1.89402	0.058223	NA	ENSG00000159899.16
SPAG8	10.2425	-0.204952	0.141306	-1.45041	0.146943	NA	ENSG00000137098.14
TMEM8B	61.2276	-0.210559	0.0689058	-3.05575	0.00224499	NA	ENSG00000137103.20
RECK	16.5524	0.0998237	0.142316	0.701425	0.483038	NA	ENSG00000122707.12
GNE	39.2915	-0.0462615	0.0892161	-0.518533	0.604086	NA	ENSG00000159921.20
ZBTB5	35.4296	-0.0846923	0.0888172	-0.953557	0.340308	NA	ENSG00000168795.5
POLR1E	47.2212	-0.0876816	0.0843163	-1.03991	0.29838	NA	ENSG00000137054.16
NA	17.582	-0.242892	0.106856	-2.27309	0.023021	NA	ENSG00000234160.1
FBXO10	14.9065	-0.304796	0.122605	-2.486	0.0129188	NA	ENSG00000147912.13
NA	12.4747	0.0507074	0.137163	0.369687	0.711616	NA	ENSG00000255872.3
TRMT10B	62.3009	-0.037744	0.0686999	-0.549405	0.582728	NA	ENSG00000165275.10
ALDH1B1	14.571	-0.219863	0.121622	-1.80775	0.070645	NA	ENSG00000137124.8
ANKRD18A	45.8232	-0.195775	0.0967702	-2.02309	0.0430637	NA	ENSG00000180071.21
ZNG1F	22.0131	0.448181	0.155346	2.88505	0.00391349	NA	ENSG00000215126.11
NA	14.2951	0.0766594	0.176293	0.43484	0.663679	NA	ENSG00000288891.2
NA	20.5018	0.781286	0.386626	2.02078	0.0433027	NA	ENSG00000275649.1
CNTNAP3	12.2223	0.655581	0.265926	2.46528	0.0136906	NA	ENSG00000283378.1
NA	23.436	-0.0163073	0.115746	-0.140889	0.887958	NA	ENSG00000288838.1
NA	9.95913	-0.0752799	0.145732	-0.516563	0.605461	NA	ENSG00000287168.3
MIR4477B	10.8926	0.277855	0.192308	1.44484	0.148502	NA	ENSG00000266017.1
ZNG1E	23.8641	0.3172	0.141333	2.24435	0.0248102	NA	ENSG00000147996.17
ZNG1C	21.0201	0.283659	0.136178	2.08301	0.0372505	NA	ENSG00000196873.16
PGM5	22.8928	0.341114	0.271132	1.25811	0.208351	NA	ENSG00000154330.13
PIP5K1B	54.7301	0.165726	0.13247	1.25105	0.210916	NA	ENSG00000107242.20
NA	44.6768	0.201574	0.104801	1.9234	0.0544297	NA	ENSG00000288771.2
NA	19.0275	-0.0137235	0.110722	-0.123946	0.901358	NA	ENSG00000285130.2
PTAR1	52.5522	0.15463	0.15305	1.01033	0.312339	NA	ENSG00000188647.13
SMC5	58.6786	0.131326	0.102488	1.28139	0.200058	NA	ENSG00000198887.9
KLF9	27.8652	0.0918467	0.127834	0.718484	0.472459	NA	ENSG00000119138.5
ABHD17B	32.0154	-0.0388747	0.100232	-0.387847	0.698129	NA	ENSG00000107362.14
C9orf85	33.3808	0.0482964	0.106237	0.454612	0.649389	NA	ENSG00000155621.15
LINC01504	45.3228	0.122408	0.0901277	1.35816	0.174413	NA	ENSG00000225434.5
C9orf40	14.8921	-0.0245608	0.123537	-0.198814	0.842409	NA	ENSG00000135045.7
CARNMT1	14.0723	0.213794	0.168572	1.26827	0.204702	NA	ENSG00000156017.13
PCSK5	44.5107	0.269769	0.132452	2.03672	0.0416778	NA	ENSG00000099139.14
RFK	12.0551	0.32621	0.18021	1.81017	0.07027	NA	ENSG00000135002.12
GCNT1	59.9006	0.0340023	0.0919563	0.369766	0.711557	NA	ENSG00000187210.14
VPS13A	46.8065	0.179898	0.168377	1.06843	0.285329	NA	ENSG00000197969.14
CEP78	53.2594	-0.113552	0.11952	-0.950066	0.342079	NA	ENSG00000148019.14
TLE1	29.1187	-0.16314	0.111757	-1.45978	0.144352	NA	ENSG00000196781.16
FRMD3	40.4486	0.248872	0.134026	1.85689	0.0633267	NA	ENSG00000172159.16
IDNK	31.2644	-0.0270123	0.0898529	-0.300628	0.763698	NA	ENSG00000148057.16
GKAP1	16.1834	0.291431	0.169349	1.72089	0.0852717	NA	ENSG00000165113.13
KIF27	46.1162	0.257156	0.144343	1.78156	0.0748216	NA	ENSG00000165115.15
QNG1	18.6037	0.0299775	0.0956271	0.313483	0.753914	NA	ENSG00000165118.15
RMI1	16.425	0.0699797	0.142517	0.491027	0.623408	NA	ENSG00000178966.17
NAA35	36.1481	-0.0461715	0.106338	-0.434196	0.664146	NA	ENSG00000135040.16
GOLM1	38.0338	0.0121128	0.112159	0.107997	0.913998	NA	ENSG00000135052.16
CTSL	32.2433	0.0483903	0.130455	0.370933	0.710687	NA	ENSG00000135047.16
CDK20	13.4344	-0.140775	0.111621	-1.26118	0.207243	NA	ENSG00000156345.18
SPIN1	39.4367	0.0146331	0.125074	0.116996	0.906863	NA	ENSG00000106723.17
S1PR3	32.1952	0.0784037	0.115684	0.677743	0.497935	NA	ENSG00000213694.7
CKS2	9.56058	0.159111	0.162465	0.979356	0.327404	NA	ENSG00000123975.5
NOL8	68.3247	0.14665	0.0989723	1.48173	0.138413	NA	ENSG00000198000.12
CENPP	29.5616	0.0205535	0.157185	0.13076	0.895965	NA	ENSG00000188312.14
IPPK	43.7148	0.0246835	0.0751919	0.328273	0.742705	NA	ENSG00000127080.10
ZNF484	15.4271	-0.00122832	0.180353	-0.00681068	0.994566	NA	ENSG00000127081.14
WNK2	8.69587	0.100304	0.168837	0.594086	0.552454	NA	ENSG00000165238.17
PTPDC1	7.35602	-0.0815766	0.178408	-0.457247	0.647494	NA	ENSG00000158079.16
MIRLET7A1HG	36.4363	0.0148431	0.104029	0.142683	0.886541	NA	ENSG00000269929.5
ZNF169	30.3316	-0.0475219	0.108062	-0.439766	0.660107	NA	ENSG00000175787.17
AOPEP	62.276	0.0495531	0.142905	0.346754	0.728776	NA	ENSG00000148120.18
FANCC	21.2712	-0.169373	0.111896	-1.51366	0.130111	NA	ENSG00000158169.14
PTCH1	31.5196	-0.156233	0.133048	-1.17427	0.240289	NA	ENSG00000185920.18
ERCC6L2-AS1	36.5387	-0.0969602	0.107302	-0.903616	0.366199	NA	ENSG00000175611.14
ERCC6L2	60.5109	0.130027	0.092274	1.40914	0.158793	NA	ENSG00000182150.19
EIF4BP3	10.0929	-0.149547	0.140977	-1.06079	0.288784	NA	ENSG00000224546.2
SLC35D2	10.8121	0.184801	0.137868	1.34042	0.180108	NA	ENSG00000130958.13
HABP4	65.8525	-0.162338	0.0789818	-2.05539	0.0398417	NA	ENSG00000130956.14
CDC14B	30.4634	0.18748	0.0913926	2.05137	0.0402313	NA	ENSG00000081377.17
PRXL2C	18.0609	-0.0363719	0.0956883	-0.380108	0.703865	NA	ENSG00000158122.12
ZNF510	28.664	-0.129996	0.108733	-1.19555	0.231873	NA	ENSG00000081386.13
ZNF782	19.5504	0.0989959	0.138373	0.715426	0.474346	NA	ENSG00000196597.13
TSTD2	34.1789	-0.0360396	0.0951103	-0.378924	0.704744	NA	ENSG00000136925.15
XPA	24.771	-0.0333796	0.12097	-0.275932	0.7826	NA	ENSG00000136936.11
HEMGN	47.0489	0.324771	0.149111	2.17804	0.0294028	NA	ENSG00000136929.13
CORO2A	61.6436	0.0344092	0.0829329	0.414904	0.678212	NA	ENSG00000106789.13
ANKS6	40.2682	-0.18798	0.0828915	-2.26778	0.0233427	NA	ENSG00000165138.18
GALNT12	14.9564	0.0767181	0.143335	0.535235	0.592487	NA	ENSG00000119514.7
ALG2	46.6673	0.0320221	0.0837111	0.382531	0.702068	NA	ENSG00000119523.10
STX17	69.1024	0.0755106	0.0869791	0.868147	0.385314	NA	ENSG00000136874.11
INVS	65.5613	0.118037	0.110376	1.0694	0.284888	NA	ENSG00000119509.13
TEX10	51.9496	-0.108047	0.0765601	-1.41127	0.158166	NA	ENSG00000136891.14
MSANTD3-TMEFF1	8.13637	-0.133415	0.155937	-0.855567	0.392237	NA	ENSG00000251349.3
MRPL50	18.5494	0.0453358	0.153386	0.295567	0.767561	NA	ENSG00000136897.8
ZNF189	25.8433	0.200632	0.1138	1.76303	0.0778962	NA	ENSG00000136870.11
SMC2	12.5378	0.201464	0.160091	1.25843	0.208236	NA	ENSG00000136824.19
NIPSNAP3A	25.9399	0.0659014	0.116296	0.566672	0.570937	NA	ENSG00000136783.10
NIPSNAP3B	7.24781	-0.0850286	0.193132	-0.440261	0.659748	NA	ENSG00000165028.12
NA	30.5338	0.634556	0.180193	3.52154	0.000429046	NA	ENSG00000286536.1
SLC44A1	64.6694	0.0551444	0.0859312	0.641727	0.52105	NA	ENSG00000070214.17
FKTN	17.0271	0.15534	0.152769	1.01683	0.309234	NA	ENSG00000106692.15
TMEM38B	9.55166	0.170781	0.168304	1.01472	0.310241	NA	ENSG00000095209.12
LINC01505	11.4653	-0.151779	0.198292	-0.76543	0.444016	NA	ENSG00000234323.10
KLF4	69.5342	-0.123739	0.0916426	-1.35023	0.176941	NA	ENSG00000136826.15
ABITRAM	27.5228	0.0566971	0.109714	0.516771	0.605316	NA	ENSG00000119328.12
CTNNAL1	9.51221	0.246349	0.197397	1.24799	0.212035	NA	ENSG00000119326.15
PALM2AKAP2	67.6438	-0.161933	0.115598	-1.40083	0.161265	NA	ENSG00000157654.19
LPAR1	27.9857	0.232776	0.166652	1.39678	0.16248	NA	ENSG00000198121.15
NA	11.992	0.387925	0.169026	2.29505	0.02173	NA	ENSG00000224067.2
UGCG	55.1751	0.16531	0.120083	1.37664	0.168624	NA	ENSG00000148154.10
NA	55.3223	-0.0807875	0.0691553	-1.1682	0.242724	NA	ENSG00000259953.2
KIAA1958	30.9905	0.269289	0.145941	1.84519	0.0650103	NA	ENSG00000165185.15
INIP	62.8427	0.0181521	0.073753	0.24612	0.805589	NA	ENSG00000148153.14
CDC26	50.4544	0.12407	0.0713803	1.73815	0.0821842	NA	ENSG00000176386.9
ZNF618	12.97	0.138822	0.128266	1.0823	0.279121	NA	ENSG00000157657.15
ORM1	58.8694	0.226174	0.222091	1.01838	0.308496	NA	ENSG00000229314.6
WHRN	46.3402	0.061872	0.119442	0.518009	0.604452	NA	ENSG00000095397.17
DELEC1	9.8357	0.302701	0.190769	1.58674	0.112571	NA	ENSG00000173077.16
ASTN2	14.5659	-0.148883	0.147075	-1.01229	0.311399	NA	ENSG00000148219.18
TRIM32	27.5437	-0.136758	0.087773	-1.55808	0.119214	NA	ENSG00000119401.11
NA	21.0048	0.396669	0.201382	1.96973	0.0488689	NA	ENSG00000285082.3
B3GALT9	8.90621	0.00815879	0.151442	0.0538739	0.957036	NA	ENSG00000214654.9
PSMD5	65.2195	0.0904042	0.0785421	1.15103	0.249721	NA	ENSG00000095261.14
C5	12.3243	0.0966418	0.126267	0.765377	0.444047	NA	ENSG00000106804.10
GGTA1	23.347	0.318904	0.134123	2.3777	0.017421	NA	ENSG00000204136.12
TTLL11	34.1868	-0.164085	0.102729	-1.59727	0.110206	NA	ENSG00000175764.17
NDUFA8	53.9074	0.00191767	0.0752872	0.0254714	0.979679	NA	ENSG00000119421.7
RBM18	60.329	0.102412	0.071607	1.43019	0.152663	NA	ENSG00000119446.14
PDCL	46.2936	0.00590942	0.063332	0.0933086	0.925658	NA	ENSG00000136940.14
ZBTB6	14.1422	0.0535124	0.17447	0.306714	0.759061	NA	ENSG00000186130.5
ZBTB26	13.2514	0.258652	0.172603	1.49854	0.133993	NA	ENSG00000171448.9
NA	8.42416	0.230905	0.136143	1.69605	0.0898764	NA	ENSG00000261094.2
STRBP	60.4349	-0.00708999	0.121286	-0.0584567	0.953385	NA	ENSG00000165209.19
SCAI	39.664	-0.0349595	0.163572	-0.213725	0.830761	NA	ENSG00000173611.18
ZBTB43	42.4352	0.0690147	0.0964646	0.715441	0.474337	NA	ENSG00000169155.10
SLC2A8	32.7958	-0.19773	0.103926	-1.90261	0.0570916	NA	ENSG00000136856.18
ZNF79	27.3726	-0.083575	0.0810513	-1.03114	0.302476	NA	ENSG00000196152.10
STXBP1	24.9587	-0.123122	0.100351	-1.22691	0.219856	NA	ENSG00000136854.25
PTRH1	38.2313	-0.227846	0.101834	-2.23743	0.0252579	NA	ENSG00000187024.15
LOC102723566	58.1321	-0.0647418	0.0941523	-0.687629	0.491687	NA	ENSG00000225032.5
AK1	32.6119	-0.196027	0.102289	-1.9164	0.0553146	NA	ENSG00000106992.19
NA	15.6422	-0.109255	0.115468	-0.946185	0.344054	NA	ENSG00000257524.6
NAIF1	69.7211	-0.0573712	0.0657854	-0.872096	0.383156	NA	ENSG00000171169.9
DNM1	16.2329	-0.058795	0.134155	-0.438262	0.661196	NA	ENSG00000106976.22
SWI5	53.2437	-0.0694573	0.0689094	-1.00795	0.313478	NA	ENSG00000175854.15
CERCAM	23.1528	-0.193445	0.165619	-1.16802	0.2428	NA	ENSG00000167123.20
DYNC2I2	47.3835	-0.328567	0.0997316	-3.29451	0.000985928	NA	ENSG00000119333.12
NA	42.605	-0.0854111	0.112538	-0.758951	0.447882	NA	ENSG00000234705.3
PKN3	24.7745	-0.439885	0.126144	-3.48717	0.000488167	NA	ENSG00000160447.7
ZDHHC12-DT	12.5544	0.0339713	0.121157	0.28039	0.779178	NA	ENSG00000223478.2
ENDOG	62.2107	-0.157962	0.114426	-1.38047	0.167443	NA	ENSG00000167136.7
DOLK	33.4333	-0.131855	0.082132	-1.60541	0.108404	NA	ENSG00000175283.8
DOLPP1	52.2317	-0.156516	0.075435	-2.07484	0.0380013	NA	ENSG00000167130.18
IER5L	48.3695	-0.12659	0.178439	-0.709432	0.478057	NA	ENSG00000188483.8
FUBP3	67.7657	0.0256773	0.0962776	0.266701	0.789699	NA	ENSG00000107164.17
LAMC3	9.26047	-0.0178827	0.210602	-0.0849124	0.932331	NA	ENSG00000050555.19
TTF1	43.997	0.0700331	0.0774735	0.903962	0.366016	NA	ENSG00000125482.13
DDX31	44.2728	-0.000605521	0.0809387	-0.00748122	0.994031	NA	ENSG00000125485.18
GTF3C4	30.5406	0.00183476	0.0903438	0.0203087	0.983797	NA	ENSG00000125484.12
SPACA9	10.7283	-0.178332	0.123438	-1.44471	0.14854	NA	ENSG00000165698.16
RALGDS	40.524	-0.145025	0.0845862	-1.71452	0.0864326	NA	ENSG00000160271.16
NA	12.1831	-0.155905	0.128393	-1.21428	0.224642	NA	ENSG00000285245.1
ABO	24.1973	0.108381	0.194685	0.556702	0.577731	NA	ENSG00000175164.16
ADAMTS13	12.4254	-0.266595	0.118178	-2.25588	0.0240783	NA	ENSG00000160323.19
CACFD1	40.846	-0.183541	0.107791	-1.70276	0.0886134	NA	ENSG00000160325.15
DBH-AS1	31.6049	-0.402587	0.150614	-2.67297	0.0075183	NA	ENSG00000225756.1
SARDH	28.4378	-0.154686	0.135599	-1.14076	0.253969	NA	ENSG00000123453.19
BRD3OS	42.4231	-0.179828	0.0814453	-2.20796	0.0272473	NA	ENSG00000235106.10
LOC105376314	9.9564	0.242817	0.184045	1.31933	0.187057	NA	ENSG00000236403.2
OLFM1	15.4538	0.0889872	0.190989	0.46593	0.641266	NA	ENSG00000130558.20
PPP1R26	17.2867	-0.115808	0.0977908	-1.18424	0.236318	NA	ENSG00000196422.11
CAMSAP1	62.2589	0.0118816	0.0774921	0.153327	0.87814	NA	ENSG00000130559.19
NA	16.6439	-0.125196	0.103705	-1.20723	0.227342	NA	ENSG00000238058.2
QSOX2	68.8364	-0.158027	0.0747439	-2.11424	0.0344946	NA	ENSG00000165661.18
GPSM1	36.3976	-0.209855	0.101838	-2.06067	0.0393345	NA	ENSG00000160360.13
NA	35.5648	-0.0551601	0.113974	-0.483972	0.628406	NA	ENSG00000237886.2
LINC01451	25.2131	-0.0961307	0.12034	-0.798827	0.424391	NA	ENSG00000279141.4
EGFL7	25.1842	-0.0256827	0.163193	-0.157376	0.874949	NA	ENSG00000172889.16
DIPK1B	20.592	-0.0882551	0.176552	-0.499881	0.617159	NA	ENSG00000165716.11
LCN8	13.462	-0.543626	0.437387	-1.24289	0.213907	NA	ENSG00000204001.10
NA	9.76166	-0.119968	0.129528	-0.92619	0.354347	NA	ENSG00000272896.1
CCDC183-AS1	11.3971	-0.156838	0.133914	-1.17118	0.241526	NA	ENSG00000228544.1
AJM1	37.3891	-0.249594	0.161795	-1.54266	0.122914	NA	ENSG00000232434.3
MAMDC4	55.819	-0.154908	0.105246	-1.47186	0.14106	NA	ENSG00000177943.14
PTGDS	43.248	-0.217329	0.174489	-1.24552	0.212941	NA	ENSG00000107317.13
NA	26.3461	0.113874	0.11427	0.996541	0.318988	NA	ENSG00000279073.3
ENTPD2	19.1514	0.275383	0.220223	1.25048	0.211126	NA	ENSG00000054179.12
SAPCD2	13.4483	-0.31451	0.17853	-1.76167	0.0781251	NA	ENSG00000186193.9
RNF208	16.0174	0.0474931	0.178715	0.265747	0.790434	NA	ENSG00000212864.4
ZMYND19	50.6548	-0.23744	0.0723182	-3.28327	0.00102609	NA	ENSG00000165724.6
NA	17.0614	-0.0566965	0.104509	-0.542506	0.58747	NA	ENSG00000283411.1
NA	28.5766	0.15837	0.149521	1.05918	0.289517	NA	ENSG00000290585.1
ZMYND11	54.1122	0.127161	0.127418	0.997987	0.318286	NA	ENSG00000015171.21
DIP2C	19.8741	-0.203806	0.163228	-1.2486	0.211812	NA	ENSG00000151240.17
IDI1	59.8984	0.24466	0.128368	1.90594	0.0566586	NA	ENSG00000067064.13
ADARB2	50.7566	-0.146898	0.514419	-0.285561	0.775214	NA	ENSG00000185736.16
AKR1C3	32.5768	-0.0831744	0.135607	-0.613347	0.539647	NA	ENSG00000196139.14
NET1	11.1136	0.0602108	0.182683	0.329592	0.741708	NA	ENSG00000173848.19
ASB13	66.1212	-0.0708119	0.0665792	-1.06357	0.287522	NA	ENSG00000196372.13
ANKRD16	17.9963	-0.188999	0.0922998	-2.04767	0.0405924	NA	ENSG00000134461.16
IL15RA	62.136	-0.0917172	0.0753596	-1.21706	0.223581	NA	ENSG00000134470.21
IL2RA	40.8449	0.00089657	0.106645	0.00840703	0.993292	NA	ENSG00000134460.19
NA	8.15823	-0.0584189	0.210594	-0.277401	0.781472	NA	ENSG00000225948.2
KIN	39.7883	0.164867	0.0988775	1.66738	0.0954384	NA	ENSG00000151657.12
USP6NL	30.1507	0.0128374	0.14787	0.0868155	0.930818	NA	ENSG00000148429.15
ECHDC3	36.2099	0.0384424	0.156352	0.245871	0.805782	NA	ENSG00000134463.15
PROSER2	10.1896	0.0513578	0.145054	0.35406	0.723294	NA	ENSG00000148426.13
SEC61A2	61.596	0.117941	0.0891166	1.32344	0.185688	NA	ENSG00000065665.21
PHYH	16.7782	-0.18947	0.106905	-1.77232	0.0763418	NA	ENSG00000107537.14
SEPHS1	61.0736	0.0260946	0.0683842	0.381588	0.702767	NA	ENSG00000086475.15
BEND7	11.5974	0.454286	0.171147	2.65435	0.00794606	NA	ENSG00000165626.19
FRMD4A	16.5435	0.121058	0.141835	0.853512	0.393375	NA	ENSG00000151474.23
HSPA14	20.9302	0.0683038	0.141442	0.482911	0.629159	NA	ENSG00000187522.16
RPP38	57.5695	-0.0431	0.0601583	-0.716442	0.473718	NA	ENSG00000152464.15
FAM171A1	17.1926	-0.30748	0.127278	-2.41581	0.0157002	NA	ENSG00000148468.17
MINDY3	37.5756	0.245054	0.134341	1.82412	0.0681336	NA	ENSG00000148481.14
PTER	34.5648	0.0884793	0.125414	0.705495	0.480502	NA	ENSG00000165983.15
CUBN	32.1895	0.119105	0.121711	0.978591	0.327782	NA	ENSG00000107611.16
TRDMT1	22.8587	0.234006	0.137748	1.6988	0.0893561	NA	ENSG00000107614.22
ST8SIA6	19.9288	-0.0786434	0.144189	-0.545419	0.585465	NA	ENSG00000148488.17
STAM	58.5573	0.166973	0.0997724	1.67354	0.0942215	NA	ENSG00000136738.15
NA	18.3361	-0.0774036	0.126311	-0.612803	0.540007	NA	ENSG00000240291.1
NSUN6	36.828	-0.0165489	0.115914	-0.142769	0.886473	NA	ENSG00000241058.4
ARL5B	15.7166	0.164264	0.172277	0.953486	0.340344	NA	ENSG00000165997.5
NEBL	15.3462	0.0647611	0.488938	0.132453	0.894626	NA	ENSG00000078114.19
BMI1	14.0838	0.19677	0.219249	0.89747	0.369468	NA	ENSG00000168283.14
ARHGAP21	45.0671	0.0649365	0.105499	0.615517	0.538213	NA	ENSG00000107863.20
ENKUR	10.3628	0.213325	0.190126	1.12202	0.261855	NA	ENSG00000151023.17
PDSS1	19.1478	0.00645864	0.123997	0.0520869	0.958459	NA	ENSG00000148459.16
ANKRD26	16.1041	0.157656	0.160312	0.983438	0.325392	NA	ENSG00000107890.17
MASTL	22.7582	0.19961	0.102144	1.95421	0.0506765	NA	ENSG00000120539.15
ACBD5	52.1118	0.109095	0.0981253	1.1118	0.266226	NA	ENSG00000107897.20
NA	18.8653	0.465637	0.145831	3.193	0.00140803	NA	ENSG00000285737.1
MTPAP	30.7781	0.0578568	0.0978145	0.591496	0.554188	NA	ENSG00000107951.15
LOC105376478	11.7175	-0.183177	0.126686	-1.44592	0.1482	NA	ENSG00000287420.1
ZEB1-AS1	10.2095	0.244902	0.149145	1.64204	0.100582	NA	ENSG00000237036.7
ARHGAP12	34.1035	0.0788011	0.165493	0.476159	0.633961	NA	ENSG00000165322.18
CCDC7	52.121	0.109222	0.163898	0.666406	0.505152	NA	ENSG00000216937.14
ITGB1-DT	13.3029	-0.240117	0.153505	-1.56423	0.117764	NA	ENSG00000229656.9
NA	42.4242	-0.272186	0.112246	-2.42491	0.015312	NA	ENSG00000233387.3
PARD3	8.64881	0.126036	0.167027	0.754582	0.4505	NA	ENSG00000148498.17
CUL2	58.9437	-0.0210129	0.100769	-0.208525	0.834819	NA	ENSG00000108094.17
CREM	27.0658	0.0454049	0.110733	0.41004	0.681777	NA	ENSG00000095794.21
NA	33.8985	0.058723	0.115467	0.508571	0.611053	NA	ENSG00000271335.6
NAMPTP1	15.9899	0.569932	0.194536	2.9297	0.00339286	NA	ENSG00000229644.6
ZNF248	32.5354	-0.0539696	0.107111	-0.503867	0.614355	NA	ENSG00000198105.16
ZNF25	18.4552	0.00882141	0.140073	0.0629772	0.949785	NA	ENSG00000175395.16
NA	16.9094	0.0846574	0.136371	0.620789	0.534739	NA	ENSG00000290535.1
ZNF37BP	67.4463	0.0496769	0.0935028	0.531288	0.595219	NA	ENSG00000234420.9
RASGEF1A	43.1615	-0.0807601	0.0865478	-0.933127	0.350754	NA	ENSG00000198915.12
ZNF487	49.475	0.326443	0.120381	2.71175	0.00669292	NA	ENSG00000243660.12
ZNF32	54.73	-0.018291	0.106508	-0.171734	0.863647	NA	ENSG00000169740.14
TMEM72-AS1	22.2168	0.0326052	0.101244	0.322045	0.747418	NA	ENSG00000224812.4
ZNF22	29.9233	0.00838009	0.134549	0.0622826	0.950338	NA	ENSG00000165512.5
ZFAND4	29.8108	-0.0685675	0.103964	-0.659532	0.509554	NA	ENSG00000172671.20
AGAP4	29.7141	0.028768	0.115283	0.249542	0.802941	NA	ENSG00000188234.15
NA	10.2198	0.164812	0.18601	0.886036	0.375598	NA	ENSG00000290921.1
TIMM23	66.1919	0.0355921	0.0720942	0.493689	0.621526	NA	ENSG00000265354.4
NA	47.6534	0.246761	0.150663	1.63784	0.101456	NA	ENSG00000264204.2
NA	20.6564	-0.0664762	0.197446	-0.33668	0.736358	NA	ENSG00000263482.3
AGAP9	15.7934	0.127276	0.175136	0.726728	0.467393	NA	ENSG00000204172.12
NA	8.80499	0.203821	0.201778	1.01012	0.312436	NA	ENSG00000254929.6
ARHGAP22	29.773	0.177373	0.106812	1.6606	0.0967932	NA	ENSG00000128805.15
ERCC6	55.5133	0.0753988	0.0861399	0.875307	0.381407	NA	ENSG00000225830.16
PARG	39.6728	0.190124	0.0992629	1.91535	0.0554475	NA	ENSG00000227345.9
TIMM23B-AGAP6	7.53341	-0.186868	0.219458	-0.8515	0.394492	NA	ENSG00000178440.9
NA	16.1006	0.0271466	0.115501	0.235033	0.814183	NA	ENSG00000226200.7
IPMK	69.7169	0.289585	0.179171	1.61625	0.106041	NA	ENSG00000151151.6
CISD1	15.448	-0.0206531	0.128988	-0.160117	0.872789	NA	ENSG00000122873.12
TFAM	34.1263	0.119003	0.139531	0.852878	0.393727	NA	ENSG00000108064.11
RHOBTB1	9.54053	0.396229	0.16805	2.35781	0.0183832	NA	ENSG00000072422.17
RTKN2	11.5269	0.207061	0.192874	1.07355	0.283023	NA	ENSG00000182010.11
ADO	36.56	0.0582956	0.11134	0.523584	0.600568	NA	ENSG00000181915.5
REEP3	32.3329	0.319793	0.12598	2.53844	0.0111348	NA	ENSG00000165476.14
RPL7AP50	8.15295	-0.136465	0.154859	-0.881217	0.3782	NA	ENSG00000213609.3
SIRT1	44.9712	0.0870723	0.129011	0.674921	0.499726	NA	ENSG00000096717.12
PBLD	9.09511	0.0912774	0.152365	0.599072	0.549125	NA	ENSG00000108187.16
RUFY2	25.9335	0.0173891	0.139874	0.12432	0.901062	NA	ENSG00000204130.14
SLC25A16	52.0377	0.0827001	0.0864411	0.956722	0.338707	NA	ENSG00000122912.15
KIFBP	24.4145	0.0766656	0.109365	0.701007	0.483299	NA	ENSG00000198954.9
SUPV3L1	63.5095	-0.0786926	0.0654219	-1.20285	0.229035	NA	ENSG00000156502.14
HKDC1	17.0833	-0.0724413	0.148794	-0.486858	0.626359	NA	ENSG00000156510.13
TSPAN15	11.8042	-0.108728	0.144412	-0.752906	0.451506	NA	ENSG00000099282.10
FAM241B	10.1643	-0.108658	0.141504	-0.767882	0.442557	NA	ENSG00000171224.9
MACROH2A2	21.7121	-0.210691	0.099061	-2.12688	0.03343	NA	ENSG00000099284.15
AIFM2	28.2195	-0.181896	0.0969633	-1.87592	0.0606658	NA	ENSG00000042286.15
LRRC20	21.5969	-0.17073	0.0951191	-1.79491	0.0726677	NA	ENSG00000172731.15
PALD1	8.30151	-0.0765973	0.152115	-0.50355	0.614578	NA	ENSG00000107719.10
PCBD1	35.2895	-0.0620997	0.0926083	-0.670563	0.502499	NA	ENSG00000166228.9
SLC29A3	64.7949	-0.132601	0.0687364	-1.92912	0.0537154	NA	ENSG00000198246.10
ASCC1	60.6443	0.0247246	0.0681802	0.362635	0.716877	NA	ENSG00000138303.18
P4HA1	61.5644	0.170442	0.0947372	1.7991	0.0720025	NA	ENSG00000122884.13
NUDT13	9.54623	0.0980157	0.145723	0.672616	0.501192	NA	ENSG00000166321.14
FAM149B1	36.6139	0.204347	0.0995418	2.05288	0.0400842	NA	ENSG00000138286.15
DNAJC9	62.2475	-0.0189422	0.0772776	-0.245119	0.806364	NA	ENSG00000213551.7
CFAP70	17.1653	0.168296	0.118974	1.41456	0.157197	NA	ENSG00000156042.19
MSS51	24.9766	-0.13342	0.0974133	-1.36963	0.170803	NA	ENSG00000166343.10
PPP3CB-AS1	39.6889	-0.00944376	0.0801171	-0.117874	0.906167	NA	ENSG00000221817.12
USP54	13.9818	-0.0528085	0.133509	-0.395542	0.692443	NA	ENSG00000166348.20
GLUD1P3	8.06991	-0.280872	0.135931	-2.06628	0.0388023	NA	ENSG00000291043.1
NA	58.2523	0.0242112	0.0860225	0.281452	0.778364	NA	ENSG00000279088.2
CHCHD1	57.1196	-0.0271825	0.0953247	-0.285157	0.775524	NA	ENSG00000172586.8
COMTD1	52.8836	-0.216721	0.156777	-1.38235	0.166864	NA	ENSG00000165644.11
KCNMA1	12.0507	0.497137	0.31444	1.58102	0.113873	NA	ENSG00000156113.25
DLG5	27.6177	-0.165185	0.129612	-1.27446	0.202501	NA	ENSG00000151208.17
ZMIZ1-AS1	15.9748	-0.12562	0.129502	-0.970026	0.332034	NA	ENSG00000224596.9
ZCCHC24	34.5905	-0.119569	0.0981792	-1.21786	0.223277	NA	ENSG00000165424.7
EIF5AL1	8.74599	-0.328618	0.251376	-1.30728	0.191118	NA	ENSG00000253626.4
TMEM254	45.7315	0.0191897	0.0690722	0.277821	0.78115	NA	ENSG00000133678.14
PRXL2A	13.8866	0.0422384	0.133772	0.315749	0.752193	NA	ENSG00000122378.14
CDHR1	12.1536	-0.0532388	0.155448	-0.342486	0.731986	NA	ENSG00000148600.15
BMPR1A	19.4712	-0.246941	0.168111	-1.46891	0.141857	NA	ENSG00000107779.14
SHLD2	57.0875	-0.000592881	0.11297	-0.00524813	0.995813	NA	ENSG00000122376.12
LINC00863	9.9045	0.0677528	0.170068	0.398386	0.690346	NA	ENSG00000224914.4
MINPP1	14.8094	0.0550855	0.154205	0.357223	0.720925	NA	ENSG00000107789.16
PAPSS2	13.8013	0.259122	0.135769	1.90855	0.0563206	NA	ENSG00000198682.13
ATAD1	36.5667	-0.0136949	0.136828	-0.100088	0.920274	NA	ENSG00000138138.14
NA	23.7199	0.412656	0.154332	2.67381	0.00749942	NA	ENSG00000288875.2
RNLS	13.614	0.200082	0.149194	1.34109	0.179893	NA	ENSG00000184719.12
LIPN	37.3471	0.265612	0.187459	1.41691	0.15651	NA	ENSG00000204020.6
ANKRD22	21.8432	0.294072	0.168512	1.74511	0.080966	NA	ENSG00000152766.6
STAMBPL1	42.2835	0.16255	0.127119	1.27872	0.200996	NA	ENSG00000138134.12
ACTA2	53.5363	-0.138862	0.129755	-1.07019	0.284536	NA	ENSG00000107796.13
IFIT1B	51.6448	0.192079	0.215336	0.891999	0.372394	NA	ENSG00000204010.3
KIF20B	8.97091	-0.172641	0.185349	-0.931436	0.351628	NA	ENSG00000138182.15
RPP30	52.4573	-0.0361872	0.0747794	-0.483919	0.628443	NA	ENSG00000148688.14
CPEB3	54.2424	0.278922	0.155158	1.79767	0.0722294	NA	ENSG00000107864.15
MARCHF5	68.9999	0.175382	0.093092	1.88396	0.0595699	NA	ENSG00000198060.10
IDE	52.4123	0.124994	0.0880639	1.41936	0.155795	NA	ENSG00000119912.18
FRA10AC1	28.0295	0.0647079	0.127196	0.508725	0.610945	NA	ENSG00000148690.12
NOC3L	15.8674	0.000570154	0.144917	0.00393434	0.996861	NA	ENSG00000173145.11
TBC1D12	9.68807	0.0983297	0.177303	0.554586	0.579178	NA	ENSG00000108239.9
ALDH18A1	68.0114	-0.164998	0.0726275	-2.27184	0.0230964	NA	ENSG00000059573.9
ENTPD1-AS1	50.7928	-0.126351	0.112178	-1.12634	0.260021	NA	ENSG00000226688.9
NA	32.5924	0.259484	0.142277	1.8238	0.0681831	NA	ENSG00000270099.1
CC2D2B	12.0466	0.221544	0.189988	1.16609	0.243576	NA	ENSG00000188649.15
CCNJ	11.3014	0.178989	0.153619	1.16515	0.243958	NA	ENSG00000107443.16
BLNK	52.7304	-0.111311	0.115324	-0.965197	0.334446	NA	ENSG00000095585.18
RPL13AP5	60.6629	-0.101872	0.11751	-0.866924	0.385984	NA	ENSG00000236552.2
SLIT1	16.4251	0.1724	0.138092	1.24844	0.211868	NA	ENSG00000187122.17
NA	24.0906	0.271351	0.108149	2.50904	0.012106	NA	ENSG00000225850.4
NA	10.5574	0.00539158	0.213595	0.0252421	0.979862	NA	ENSG00000231970.1
AVPI1	9.40987	-0.0896668	0.1431	-0.626602	0.53092	NA	ENSG00000119986.7
GOT1	47.5591	-0.123416	0.0701857	-1.75842	0.0786755	NA	ENSG00000120053.12
NA	11.7892	0.0161617	0.107323	0.15059	0.8803	NA	ENSG00000285932.1
CUTC	68.7039	0.0971397	0.0801504	1.21197	0.225525	NA	ENSG00000119929.13
ABCC2	16.2269	0.152737	0.114552	1.33334	0.182421	NA	ENSG00000023839.12
DNMBP	60.3029	0.0696818	0.0920501	0.756999	0.449051	NA	ENSG00000107554.17
CHUK	42.7405	0.297401	0.129954	2.28852	0.0221073	NA	ENSG00000213341.11
SCD	13.3465	-0.0462315	0.147667	-0.313079	0.75422	NA	ENSG00000099194.6
OLMALINC	9.86954	0.0935275	0.154416	0.605687	0.544723	NA	ENSG00000235823.5
TWNK	31.007	-0.117608	0.0856908	-1.37246	0.169919	NA	ENSG00000107815.10
DPCD	19.3571	0.0317659	0.164885	0.192655	0.847229	NA	ENSG00000166171.13
NPM3	36.0868	-0.116039	0.0798924	-1.45243	0.146381	NA	ENSG00000107833.11
KCNIP2	33.1581	-0.169649	0.107027	-1.58511	0.112942	NA	ENSG00000120049.20
PSD	16.2416	-0.207416	0.134996	-1.53646	0.124426	NA	ENSG00000059915.17
MFSD13A	67.7096	0.0332649	0.0784066	0.424262	0.671375	NA	ENSG00000138111.14
ARL3	61.123	0.0623689	0.0617305	1.01034	0.312331	NA	ENSG00000138175.9
SFXN2	35.7646	-0.0617789	0.0934809	-0.660872	0.508694	NA	ENSG00000156398.13
CNNM2	45.4759	-0.00866652	0.105865	-0.081864	0.934755	NA	ENSG00000148842.18
PCGF6	9.37467	0.0363542	0.186906	0.194506	0.84578	NA	ENSG00000156374.16
TAF5	14.8527	0.0305419	0.119312	0.255984	0.797963	NA	ENSG00000148835.12
NEURL1	69.4111	-0.337668	0.119226	-2.83217	0.00462338	NA	ENSG00000107954.11
SH3PXD2A	57.8046	-0.0609486	0.100266	-0.607866	0.543276	NA	ENSG00000107957.17
SFR1	9.82248	0.0960207	0.152224	0.630786	0.52818	NA	ENSG00000156384.15
GSTO2	9.57294	0.182968	0.157268	1.16341	0.244661	NA	ENSG00000065621.15
CFAP58-DT	10.7444	0.456002	0.166599	2.73712	0.00619791	NA	ENSG00000231233.3
CFAP58	13.4797	0.470113	0.174891	2.68804	0.00718722	NA	ENSG00000120051.15
SMNDC1	56.0306	0.170022	0.105329	1.6142	0.106485	NA	ENSG00000119953.14
DUSP5	49.3097	-0.284234	0.0974625	-2.91634	0.00354164	NA	ENSG00000138166.6
BBIP1	51.5656	0.281865	0.109989	2.56268	0.0103868	NA	ENSG00000214413.9
GPAM	7.50485	0.00403924	0.187481	0.0215448	0.982811	NA	ENSG00000119927.14
LOC103344931	24.4424	0.0183873	0.106934	0.17195	0.863477	NA	ENSG00000260917.1
CASP7	37.0449	0.0216949	0.0945821	0.229377	0.818576	NA	ENSG00000165806.21
DCLRE1A	7.57195	0.231742	0.191436	1.21054	0.22607	NA	ENSG00000198924.8
NHLRC2	27.7758	0.0398311	0.135973	0.292935	0.769572	NA	ENSG00000196865.4
CCDC186	36.7415	0.203568	0.12582	1.61794	0.105676	NA	ENSG00000165813.20
AFAP1L2	8.71236	0.0279676	0.136375	0.205078	0.837511	NA	ENSG00000169129.16
FHIP2A	60.804	0.262628	0.134757	1.9489	0.0513069	NA	ENSG00000151553.15
SHTN1	37.6901	0.244074	0.118623	2.05756	0.039632	NA	ENSG00000187164.20
SLC18A2-AS1	20.1418	0.426398	0.161521	2.63988	0.00829351	NA	ENSG00000225936.2
RAB11FIP2	19.0688	0.212851	0.163974	1.29808	0.19426	NA	ENSG00000107560.12
FAM204A	58.2317	0.133389	0.0856131	1.55804	0.119224	NA	ENSG00000165669.14
SFXN4	39.3221	-0.00397268	0.0849493	-0.0467653	0.9627	NA	ENSG00000183605.17
BAG3	42.6286	-0.0976982	0.0862874	-1.13224	0.257533	NA	ENSG00000151929.10
INPP5F	32.7732	0.0324478	0.105683	0.30703	0.758821	NA	ENSG00000198825.15
RPL21P16	38.3511	0.373259	0.155266	2.404	0.0162167	NA	ENSG00000220842.6
WDR11-DT	24.483	0.117786	0.12186	0.966568	0.33376	NA	ENSG00000227165.10
ATE1	64.0937	0.0639455	0.129092	0.495347	0.620355	NA	ENSG00000107669.19
PLEKHA1	42.1187	-0.075089	0.134174	-0.559639	0.575726	NA	ENSG00000107679.15
C10orf88	14.8495	0.192925	0.152922	1.26159	0.207098	NA	ENSG00000119965.13
PSTK	8.98459	0.0427959	0.152851	0.279986	0.779489	NA	ENSG00000179988.15
IKZF5	35.7483	0.227805	0.119108	1.91259	0.0558001	NA	ENSG00000095574.12
ACADSB	23.7391	0.0271878	0.143267	0.18977	0.849489	NA	ENSG00000196177.13
NA	19.4978	0.256339	0.131582	1.94814	0.0513986	NA	ENSG00000288757.1
OAT	60.0628	0.0400687	0.0886124	0.452179	0.65114	NA	ENSG00000065154.12
ABRAXAS2	41.5198	0.11049	0.0841274	1.31336	0.18906	NA	ENSG00000165660.8
NA	31.5181	0.186406	0.200826	0.928196	0.353306	NA	ENSG00000249456.1
EDRF1	54.5123	0.0611662	0.101593	0.602069	0.547129	NA	ENSG00000107938.18
BCCIP	56.6796	-0.0342262	0.0930383	-0.367872	0.712968	NA	ENSG00000107949.17
DHX32	33.3471	0.0448499	0.0780289	0.574786	0.565436	NA	ENSG00000089876.12
MKI67	25.6182	0.00340739	0.127687	0.0266855	0.978711	NA	ENSG00000148773.14
LINC01163	15.9144	-0.122841	0.160037	-0.767579	0.442737	NA	ENSG00000280953.2
C10orf143	26.1834	-0.0347078	0.0940109	-0.369189	0.711987	NA	ENSG00000237489.5
BNIP3	24.2284	-0.0708061	0.100769	-0.702661	0.482267	NA	ENSG00000176171.12
DPYSL4	10.0324	-0.227866	0.281665	-0.808996	0.418517	NA	ENSG00000151640.13
LRRC27	45.7822	-0.165836	0.0847392	-1.95702	0.0503453	NA	ENSG00000148814.18
NA	54.8303	0.287082	0.179115	1.60278	0.108982	NA	ENSG00000289039.1
KNDC1	25.5888	-0.187609	0.160692	-1.16751	0.243006	NA	ENSG00000171798.19
FUOM	40.977	-0.1334	0.113593	-1.17437	0.240248	NA	ENSG00000148803.12
MTG1	55.7114	-0.160571	0.09333	-1.72047	0.0853478	NA	ENSG00000148824.19
SCART1	33.289	-0.264557	0.117801	-2.24579	0.0247172	NA	ENSG00000214279.13
NA	10.9257	0.0319052	0.223391	0.142822	0.886431	NA	ENSG00000288681.1
NA	13.4185	-0.102799	0.145139	-0.708279	0.478772	NA	ENSG00000254910.1
NA	35.2173	0.0159107	0.103562	0.153635	0.877897	NA	ENSG00000251661.3
NA	45.6459	0.391041	0.198019	1.97476	0.0482948	NA	ENSG00000255328.2
NA	37.2464	0.251955	0.225827	1.1157	0.26455	NA	ENSG00000270972.1
NA	16.8704	0.000537633	0.111838	0.00480725	0.996164	NA	ENSG00000288033.1
LRRC56	24.4916	-0.285832	0.126951	-2.25151	0.024353	NA	ENSG00000161328.11
LMNTD2	36.734	-0.177998	0.119745	-1.48648	0.137152	NA	ENSG00000185522.9
LMNTD2-AS1	42.462	-0.345592	0.127401	-2.71263	0.00667525	NA	ENSG00000254815.6
EPS8L2	29.2101	-0.192617	0.114955	-1.67558	0.09382	NA	ENSG00000177106.17
GATD1-DT	62.614	-0.0262146	0.103682	-0.252838	0.800394	NA	ENSG00000255284.4
CRACR2B	45.2215	-0.13928	0.134465	-1.03581	0.300291	NA	ENSG00000177685.17
DUSP8	25.4746	-0.408082	0.135892	-3.00299	0.00267338	NA	ENSG00000184545.11
KRTAP5-AS1	8.02153	-0.390628	0.157757	-2.47613	0.0132815	NA	ENSG00000233930.4
TNNI2	65.2168	0.00785932	0.121705	0.064577	0.948511	NA	ENSG00000130598.17
MRPL23	46.216	-0.0425221	0.141706	-0.300073	0.764122	NA	ENSG00000214026.11
ASCL2	55.5476	-0.0805407	0.156512	-0.514597	0.606835	NA	ENSG00000183734.5
KCNQ1OT1	8.65079	0.0368226	0.178341	0.206473	0.836421	NA	ENSG00000269821.1
ZNF195	37.0947	-0.0453258	0.10684	-0.42424	0.671391	NA	ENSG00000005801.18
CHRNA10	36.0546	0.014233	0.0969253	0.146845	0.883254	NA	ENSG00000129749.3
RRM1	44.7398	-0.105099	0.09204	-1.14189	0.2535	NA	ENSG00000167325.15
TRIM68	34.625	-0.0587426	0.0711321	-0.825824	0.408904	NA	ENSG00000167333.13
NA	50.8397	-0.506024	0.337998	-1.49712	0.134362	NA	ENSG00000284931.1
NA	15.7841	0.244197	0.146679	1.66483	0.0959459	NA	ENSG00000239920.2
TRIM5	17.2262	0.0333003	0.122168	0.272579	0.785177	NA	ENSG00000132256.20
NA	10.4837	-0.0758825	0.135852	-0.558569	0.576456	NA	ENSG00000267940.1
NA	33.6852	0.120027	0.111937	1.07227	0.283599	NA	ENSG00000283977.1
TAF10	34.2239	-0.0517144	0.0803443	-0.643659	0.519796	NA	ENSG00000166337.11
DCHS1	50.2085	-0.0677049	0.123783	-0.546965	0.584403	NA	ENSG00000166341.9
MRPL17	36.1171	0.0699456	0.091331	0.765847	0.443767	NA	ENSG00000158042.9
NA	68.3159	0.0946633	0.103101	0.91816	0.358535	NA	ENSG00000291143.1
SYT9-AS1	37.8499	0.241066	0.0946941	2.54574	0.0109048	NA	ENSG00000251364.9
RIC3	35.9874	-0.000813513	0.107301	-0.00758162	0.993951	NA	ENSG00000166405.16
AKIP1	25.0338	-0.101343	0.0815918	-1.24207	0.214209	NA	ENSG00000166452.12
TMEM9B-AS1	26.3872	0.0807332	0.140159	0.576011	0.564608	NA	ENSG00000254860.7
TMEM41B	49.7604	0.111158	0.0988848	1.12411	0.260965	NA	ENSG00000166471.11
WEE1	12.2077	-0.21779	0.155247	-1.40285	0.16066	NA	ENSG00000166483.12
IRAG1-AS1	22.2381	0.00726348	0.166832	0.0435378	0.965273	NA	ENSG00000177112.9
LYVE1	11.8026	0.533682	0.163037	3.27338	0.00106269	NA	ENSG00000133800.9
ZBED5-AS1	37.6834	0.00393541	0.0741033	0.0531071	0.957647	NA	ENSG00000247271.9
RRAS2	34.1417	-0.125556	0.14994	-0.837376	0.402381	NA	ENSG00000133818.14
CYP2R1	25.7175	-0.0220449	0.126627	-0.174093	0.861792	NA	ENSG00000186104.11
SOX6	13.1725	0.444244	0.190196	2.33571	0.0195063	NA	ENSG00000110693.19
PLEKHA7	13.3494	0.299544	0.143034	2.09421	0.036241	NA	ENSG00000166689.18
PIK3C2A	49.4885	0.16915	0.149435	1.13193	0.257663	NA	ENSG00000011405.14
NUCB2	61.5787	0.129649	0.11037	1.17467	0.240125	NA	ENSG00000070081.18
SAAL1	28.712	0.016806	0.0981092	0.171298	0.863989	NA	ENSG00000166788.10
HPS5	43.7973	0.0678	0.0899541	0.753717	0.451019	NA	ENSG00000110756.18
UEVLD	31.3285	0.0759294	0.105685	0.718452	0.472479	NA	ENSG00000151116.17
SPTY2D1	51.5719	0.263971	0.0914896	2.88526	0.00391094	NA	ENSG00000179119.15
TMEM86A	12.0567	-0.215051	0.126359	-1.70191	0.0887718	NA	ENSG00000151117.9
ZDHHC13	38.5334	0.0690976	0.120013	0.575752	0.564783	NA	ENSG00000177054.14
PRMT3	23.5613	0.0377126	0.1347	0.279976	0.779496	NA	ENSG00000185238.13
FANCF	29.3789	-0.0765335	0.104456	-0.732684	0.463751	NA	ENSG00000183161.6
SVIP	27.9523	0.102846	0.125697	0.818206	0.41324	NA	ENSG00000198168.9
LIN7C	21.5851	-0.00843362	0.110813	-0.076107	0.939334	NA	ENSG00000148943.12
METTL15	33.8756	0.0710753	0.158535	0.448326	0.653918	NA	ENSG00000169519.21
ARL14EP	31.2633	0.00533073	0.138089	0.0386037	0.969206	NA	ENSG00000152219.5
DNAJC24	15.7485	-0.0180267	0.139009	-0.12968	0.89682	NA	ENSG00000170946.15
IMMP1L	13.5525	0.0480948	0.181116	0.265547	0.790588	NA	ENSG00000148950.11
ELP4	57.7749	0.154203	0.108013	1.42764	0.153396	NA	ENSG00000109911.19
RCN1	14.3983	-0.0600388	0.146803	-0.408974	0.682559	NA	ENSG00000049449.10
PRRG4	67.238	0.320287	0.124239	2.57798	0.0099379	NA	ENSG00000135378.4
QSER1	36.0009	0.245206	0.156079	1.57104	0.116172	NA	ENSG00000060749.17
TCP11L1	46.4953	0.0143527	0.102277	0.140332	0.888398	NA	ENSG00000176148.16
CSTF3	52.7022	0.069612	0.0842467	0.826288	0.408641	NA	ENSG00000176102.13
FBXO3	51.6233	-0.071484	0.106675	-0.670109	0.502788	NA	ENSG00000110429.14
ABTB2	42.2071	0.210966	0.160561	1.31393	0.188871	NA	ENSG00000166016.6
APIP	33.2491	0.101571	0.110445	0.919647	0.357757	NA	ENSG00000149089.13
PDHX	24.3521	0.0667132	0.111532	0.598153	0.549738	NA	ENSG00000110435.13
LDLRAD3	26.7893	0.0704784	0.133636	0.527393	0.597921	NA	ENSG00000179241.13
HSD17B12	26.0169	0.120384	0.13469	0.893781	0.371439	NA	ENSG00000149084.13
ALKBH3	50.5548	-0.167638	0.0741461	-2.26091	0.023765	NA	ENSG00000166199.13
PRDM11	40.4727	-0.0663723	0.0825484	-0.804041	0.421373	NA	ENSG00000019485.14
MAPK8IP1	8.18913	0.0320869	0.175621	0.182705	0.85503	NA	ENSG00000121653.11
LARGE2	49.7761	-0.312121	0.129132	-2.41707	0.0156461	NA	ENSG00000165905.18
MDK	16.477	0.131496	0.12195	1.07828	0.28091	NA	ENSG00000110492.17
HARBI1	11.3739	-0.0502018	0.118325	-0.424271	0.671368	NA	ENSG00000180423.4
NR1H3	56.3987	0.0206329	0.0806711	0.255766	0.798132	NA	ENSG00000025434.19
RAPSN	18.9755	0.034767	0.125114	0.277883	0.781102	NA	ENSG00000165917.10
AGBL2	8.13829	-0.237277	0.156486	-1.51629	0.129446	NA	ENSG00000165923.17
TNKS1BP1	33.8582	-0.2138	0.0925174	-2.31092	0.0208374	NA	ENSG00000149115.14
SLC43A3	15.9692	0.0179789	0.125265	0.143526	0.885875	NA	ENSG00000134802.18
TIMM10	61.7742	0.20052	0.146155	1.37197	0.170074	NA	ENSG00000134809.9
YPEL4	11.7367	0.0687073	0.181736	0.37806	0.705386	NA	ENSG00000166793.13
CLP1	57.4306	0.11929	0.0667609	1.78682	0.0739659	NA	ENSG00000172409.7
MED19	32.2061	-0.172601	0.0895978	-1.9264	0.054055	NA	ENSG00000156603.20
NA	50.1603	0.185355	0.12431	1.49107	0.135943	NA	ENSG00000289621.2
LOC283194	13.3485	0.114054	0.129118	0.883331	0.377057	NA	ENSG00000255240.6
FAM111A-DT	39.476	-0.12472	0.081954	-1.52183	0.128051	NA	ENSG00000245571.7
TCN1	40.9647	0.468382	0.142654	3.28335	0.00102582	NA	ENSG00000134827.8
MS4A3	24.4611	0.45554	0.196953	2.31294	0.0207262	NA	ENSG00000149516.14
MS4A2	9.2206	0.536912	0.23357	2.29872	0.0215208	NA	ENSG00000149534.9
MS4A4A	16.8385	0.362859	0.1591	2.2807	0.0225664	NA	ENSG00000110079.19
MS4A4E	56.8475	0.155488	0.0891406	1.7443	0.081106	NA	ENSG00000214787.11
CCDC86	55.6386	-0.171007	0.0915174	-1.86858	0.0616817	NA	ENSG00000110104.13
TMEM216	61.6102	0.033975	0.0726143	0.467883	0.639868	NA	ENSG00000187049.11
SAXO4	58.7062	-0.105876	0.0914799	-1.15737	0.247123	NA	ENSG00000162148.11
DAGLA	20.1446	-0.159615	0.110587	-1.44334	0.148925	NA	ENSG00000134780.10
MYRF	9.67341	0.0501765	0.215028	0.233349	0.81549	NA	ENSG00000124920.14
FADS1	34.4351	-0.13129	0.11047	-1.18846	0.23465	NA	ENSG00000149485.19
FADS3	68.8237	-0.172739	0.083028	-2.08049	0.0374807	NA	ENSG00000221968.9
RAB3IL1	16.5355	-0.038094	0.212255	-0.179473	0.857567	NA	ENSG00000167994.13
INCENP	28.3619	0.0225962	0.0893299	0.252952	0.800305	NA	ENSG00000149503.13
ASRGL1	48.9362	-0.0864166	0.0840883	-1.02769	0.304096	NA	ENSG00000162174.12
ROM1	9.71341	0.0578591	0.138703	0.417145	0.676572	NA	ENSG00000149489.9
LBHD1	31.3747	-0.0351612	0.0839345	-0.418913	0.67528	NA	ENSG00000162194.13
UQCC3	33.5053	-0.220555	0.106942	-2.06238	0.0391715	NA	ENSG00000204922.5
ZBTB3	47.1102	-0.100059	0.0729062	-1.37244	0.169928	NA	ENSG00000185670.9
TMEM223	39.3984	-0.115282	0.0871132	-1.32336	0.185716	NA	ENSG00000168569.8
PLAAT3	37.2843	-0.222416	0.113462	-1.96027	0.0499637	NA	ENSG00000176485.13
ZFTA	11.1721	-0.125104	0.134848	-0.927744	0.35354	NA	ENSG00000188070.9
SPINDOC	49.0814	-0.150492	0.0796981	-1.88828	0.0589889	NA	ENSG00000168005.9
MACROD1	33.1193	-0.196652	0.114991	-1.71015	0.0872384	NA	ENSG00000133315.12
LOC102723878	30.0781	0.127575	0.115224	1.10719	0.268213	NA	ENSG00000236935.3
LINC02723	16.5624	-0.111665	0.156371	-0.714101	0.475165	NA	ENSG00000231680.2
LINC02724	11.3	-0.0452149	0.135784	-0.332992	0.73914	NA	ENSG00000181908.5
CDC42BPG	30.2259	-0.2548	0.102313	-2.4904	0.0127598	NA	ENSG00000171219.9
SAC3D1	37.141	-0.19774	0.120517	-1.64077	0.100845	NA	ENSG00000168061.17
TM7SF2	50.1804	-0.150674	0.0987268	-1.52617	0.126968	NA	ENSG00000149809.17
ZNHIT2	39.0474	-0.19766	0.150251	-1.31554	0.18833	NA	ENSG00000174276.7
NA	9.98588	-0.0595871	0.166923	-0.356973	0.721112	NA	ENSG00000255200.1
CAPN1-AS1	47.4827	0.0783108	0.143393	0.546128	0.584978	NA	ENSG00000254614.2
NA	36.4637	0.303183	0.118568	2.55703	0.0105571	NA	ENSG00000285816.1
LOC105369344	16.0764	0.173074	0.139303	1.24243	0.21408	NA	ENSG00000287917.3
NA	12.2792	0.33139	0.140819	2.35331	0.0186073	NA	ENSG00000291174.1
NA	30.5964	0.165223	0.128503	1.28576	0.198528	NA	ENSG00000289339.2
KCNK7	25.9923	0.0950059	0.137405	0.69143	0.489295	NA	ENSG00000173338.13
RELA-DT	30.6936	-0.0196679	0.0844145	-0.232993	0.815767	NA	ENSG00000285533.4
EFEMP2	58.6046	-0.0691014	0.0900984	-0.766955	0.443108	NA	ENSG00000172638.13
CATSPER1	33.731	-0.157085	0.113409	-1.38512	0.166015	NA	ENSG00000175294.6
CNIH2	18.9376	0.377359	0.122795	3.07308	0.00211862	NA	ENSG00000174871.11
CD248	16.9862	-0.0126277	0.196189	-0.0643651	0.94868	NA	ENSG00000174807.4
B4GAT1	15.5123	-0.24026	0.111704	-2.15085	0.0314877	NA	ENSG00000174684.7
SLC29A2	43.8043	-0.266149	0.0904765	-2.94164	0.0032648	NA	ENSG00000174669.12
PELI3	52.422	-0.267903	0.0968112	-2.76728	0.00565268	NA	ENSG00000174516.15
DPP3-DT	10.6291	-0.139733	0.118003	-1.18415	0.236355	NA	ENSG00000255517.8
CTSF	66.5081	-0.200648	0.10864	-1.84691	0.0647598	NA	ENSG00000174080.12
TOP6BL	64.2802	-0.182527	0.0893931	-2.04184	0.0411671	NA	ENSG00000173715.18
PC	27.925	-0.00434795	0.105186	-0.0413359	0.967028	NA	ENSG00000173599.15
LRFN4	37.519	-0.223619	0.138424	-1.61546	0.106212	NA	ENSG00000173621.9
POLD4	9.18888	-0.0646265	0.14223	-0.45438	0.649555	NA	ENSG00000175482.9
CABP4	9.52116	-0.278722	0.142951	-1.94978	0.0512029	NA	ENSG00000175544.14
NA	31.295	-0.154223	0.154601	-0.997551	0.318497	NA	ENSG00000231793.7
NA	11.3808	0.187603	0.208352	0.900415	0.3679	NA	ENSG00000239559.2
CHKA	51.076	0.0721103	0.0621925	1.15947	0.246264	NA	ENSG00000110721.12
LRP5	8.56142	0.0239408	0.152613	0.156873	0.875345	NA	ENSG00000162337.12
TESMIN	27.6666	0.224502	0.081441	2.75662	0.00584029	NA	ENSG00000132749.11
MRPL21	68.4813	-0.000450066	0.0874133	-0.00514871	0.995892	NA	ENSG00000197345.13
TPCN2	60.7969	0.0716784	0.119157	0.601544	0.547478	NA	ENSG00000162341.18
DHCR7	37.1138	-0.183494	0.083572	-2.19563	0.0281181	NA	ENSG00000172893.18
NA	35.722	-0.144632	0.105394	-1.3723	0.169972	NA	ENSG00000254682.2
ENPP7P8	11.381	0.281528	0.225827	1.24665	0.212526	NA	ENSG00000255319.6
NA	14.2353	-0.273314	0.13664	-2.00025	0.0454735	NA	ENSG00000291186.1
LOC100128494	8.22967	0.168495	0.139313	1.20947	0.226483	NA	ENSG00000251143.1
FOLR2	40.5229	-0.153529	0.142511	-1.07731	0.281341	NA	ENSG00000165457.15
PDE2A	28.4692	0.288944	0.138133	2.09178	0.0364583	NA	ENSG00000186642.16
NA	16.8285	-0.183411	0.145549	-1.26014	0.20762	NA	ENSG00000256633.1
P2RY2	44.0164	0.14061	0.101016	1.39196	0.163933	NA	ENSG00000175591.12
P2RY6	16.5619	-0.266616	0.137851	-1.93409	0.0531021	NA	ENSG00000171631.16
ARHGEF17	11.8338	0.0760466	0.248464	0.306066	0.759554	NA	ENSG00000110237.5
MRPL48	52.2074	-0.0260164	0.0936967	-0.277667	0.781268	NA	ENSG00000175581.14
COA4	66.828	-0.129185	0.066115	-1.95394	0.050708	NA	ENSG00000181924.7
PAAF1	61.4967	-0.0402639	0.0676676	-0.595025	0.551827	NA	ENSG00000175575.13
NA	21.1156	-0.121265	0.11168	-1.08582	0.277557	NA	ENSG00000255847.5
UCP3	21.2083	0.086325	0.092352	0.934739	0.349923	NA	ENSG00000175564.13
PGM2L1	19.2019	0.163175	0.139779	1.16738	0.243057	NA	ENSG00000165434.8
NA	48.7891	0.177877	0.138264	1.28651	0.198267	NA	ENSG00000227615.1
SERPINH1	32.6753	-0.199923	0.0872817	-2.29055	0.0219897	NA	ENSG00000149257.16
THAP12	65.9364	0.109771	0.123145	0.891394	0.372718	NA	ENSG00000137492.9
GVQW3	13.3395	0.0745663	0.110675	0.673744	0.500474	NA	ENSG00000179240.13
EMSY-DT	10.2316	0.0269954	0.121817	0.221606	0.824621	NA	ENSG00000255135.5
CAPN5	47.7479	0.0352291	0.119577	0.294613	0.768289	NA	ENSG00000149260.18
MYO7A	26.5059	0.0695284	0.131918	0.527058	0.598153	NA	ENSG00000137474.23
AAMDC	23.6029	-0.0758244	0.0943351	-0.803776	0.421526	NA	ENSG00000087884.16
NA	16.8593	-0.0192016	0.134253	-0.143025	0.88627	NA	ENSG00000254459.1
ALG8	63.647	-0.0676597	0.0682026	-0.99204	0.321178	NA	ENSG00000159063.14
USP35	41.951	-0.0632241	0.0688978	-0.91765	0.358802	NA	ENSG00000118369.13
NARS2	27.2915	-0.0458556	0.124997	-0.366854	0.713728	NA	ENSG00000137513.11
NA	38.2914	-0.298659	0.146994	-2.03178	0.0421762	NA	ENSG00000227097.5
DDIAS	9.687	0.0615978	0.16267	0.378667	0.704935	NA	ENSG00000165490.13
RAB30	12.7547	-0.147354	0.219266	-0.672031	0.501564	NA	ENSG00000137502.10
NA	46.053	0.042376	0.114845	0.368985	0.712139	NA	ENSG00000246067.10
ANKRD42-DT	10.7868	0.142092	0.129148	1.10022	0.271236	NA	ENSG00000247137.9
ANKRD42	13.6969	0.105606	0.123861	0.852615	0.393873	NA	ENSG00000137494.14
CCDC90B	33.8137	-0.0940239	0.107049	-0.878326	0.379767	NA	ENSG00000137500.10
DLG2	13.4695	0.10751	0.199034	0.54016	0.589087	NA	ENSG00000150672.19
TMEM126B	24.5557	0.127685	0.15183	0.840975	0.400362	NA	ENSG00000171204.13
TMEM126A	19.4444	0.1083	0.143106	0.756786	0.449178	NA	ENSG00000171202.7
CREBZF	51.0418	0.17316	0.143304	1.20834	0.226918	NA	ENSG00000137504.15
SYTL2	56.8658	0.0319431	0.137072	0.233038	0.815732	NA	ENSG00000137501.18
EED	47.4097	-0.0590054	0.0981803	-0.60099	0.547847	NA	ENSG00000074266.23
HIKESHI	67.4877	0.0395413	0.0790417	0.500259	0.616893	NA	ENSG00000149196.17
ME3	16.3192	-0.146647	0.140961	-1.04034	0.298181	NA	ENSG00000151376.18
PRSS23	58.5315	-0.184264	0.136978	-1.34521	0.178558	NA	ENSG00000150687.12
TMEM135	29.8762	0.00850521	0.141841	0.0599628	0.952185	NA	ENSG00000166575.17
LOC101929174	8.76332	0.0835869	0.14968	0.558438	0.576545	NA	ENSG00000288018.3
CHORDC1	23.8469	0.147918	0.155591	0.95068	0.341767	NA	ENSG00000110172.12
SLC36A4	22.7688	0.215607	0.145767	1.47912	0.139108	NA	ENSG00000180773.15
CEP295	39.1885	0.227677	0.128174	1.77632	0.0756808	NA	ENSG00000166004.15
NA	33.17	0.131171	0.0893727	1.46769	0.142189	NA	ENSG00000284057.1
MED17	12.0218	0.0115811	0.0972428	0.119094	0.905201	NA	ENSG00000042429.12
PANX1	19.5565	0.0509689	0.111418	0.457457	0.647343	NA	ENSG00000110218.9
ANKRD49	28.5819	0.25948	0.162406	1.59772	0.110105	NA	ENSG00000168876.9
PIWIL4	13.8711	0.00729524	0.129186	0.056471	0.954967	NA	ENSG00000134627.12
ENDOD1	66.2678	0.13741	0.0893928	1.53715	0.124256	NA	ENSG00000149218.5
LOC100129203	18.2336	0.362906	0.134384	2.70051	0.00692324	NA	ENSG00000245552.9
FAM76B	20.9671	0.22337	0.171954	1.29901	0.193941	NA	ENSG00000077458.13
CEP57	44.2246	0.155042	0.136083	1.13932	0.254568	NA	ENSG00000166037.11
MTMR2	27.8178	0.0439334	0.106076	0.414168	0.678751	NA	ENSG00000087053.20
CCDC82	24.7386	0.166173	0.194671	0.853609	0.393322	NA	ENSG00000149231.16
MMP8	14.815	0.745417	0.329387	2.26305	0.0236328	NA	ENSG00000118113.12
DCUN1D5	20.2974	-0.0617295	0.124339	-0.496463	0.619568	NA	ENSG00000137692.12
PDGFD	24.1975	0.0498667	0.188807	0.264115	0.791691	NA	ENSG00000170962.13
CASP5	27.7356	0.456522	0.164268	2.77913	0.00545044	NA	ENSG00000137757.11
MSANTD4	21.8903	0.0496322	0.131968	0.376094	0.706847	NA	ENSG00000170903.12
KBTBD3	7.35949	0.0242994	0.181693	0.133739	0.893609	NA	ENSG00000182359.15
AASDHPPT	28.9664	0.040455	0.124727	0.324348	0.745675	NA	ENSG00000149313.11
CWF19L2	46.3523	0.112381	0.120099	0.935735	0.34941	NA	ENSG00000152404.16
ALKBH8	14.0814	0.101905	0.16489	0.618019	0.536563	NA	ENSG00000137760.15
SLC35F2	14.1849	0.00175117	0.127054	0.0137829	0.989003	NA	ENSG00000110660.15
CUL5	50.1634	0.186311	0.146806	1.2691	0.204407	NA	ENSG00000166266.14
ACAT1	43.4226	-0.127428	0.104617	-1.21804	0.223207	NA	ENSG00000075239.14
POGLUT3	13.3497	-0.0940766	0.128717	-0.730877	0.464854	NA	ENSG00000178202.14
DDX10	40.4212	-0.0480332	0.121046	-0.396817	0.691503	NA	ENSG00000178105.12
RDX	18.9914	0.00956011	0.137007	0.0697781	0.94437	NA	ENSG00000137710.17
FDX1	33.8466	-0.0525547	0.0907722	-0.578974	0.562607	NA	ENSG00000137714.3
PPP2R1B	55.4766	-0.0487731	0.0773788	-0.630316	0.528488	NA	ENSG00000137713.16
CFAP68	12.4844	0.17276	0.152764	1.13089	0.258101	NA	ENSG00000137720.8
DLAT	24.5091	0.059465	0.122213	0.486568	0.626565	NA	ENSG00000150768.17
NKAPD1	40.4821	0.0888721	0.106785	0.832256	0.405265	NA	ENSG00000150776.18
TIMM8B	36.4913	0.137776	0.123473	1.11584	0.264492	NA	ENSG00000150779.12
NA	9.75438	0.0422301	0.187433	0.225308	0.82174	NA	ENSG00000255292.9
IL18	25.5341	0.121548	0.0993594	1.22332	0.221209	NA	ENSG00000150782.12
PTS	25.6808	0.0929303	0.112855	0.82345	0.410252	NA	ENSG00000150787.8
LINC02762	26.4495	0.170725	0.15915	1.07273	0.283392	NA	ENSG00000250303.6
NCAM1	45.1968	0.0948116	0.122	0.777146	0.437073	NA	ENSG00000149294.17
TTC12	67.2783	-0.0278996	0.0820556	-0.340009	0.73385	NA	ENSG00000149292.17
ANKK1	10.4741	0.0427441	0.139868	0.305603	0.759907	NA	ENSG00000170209.5
ZW10	30.8565	-0.0074257	0.0985202	-0.0753723	0.939918	NA	ENSG00000086827.9
C11orf71	18.3047	0.236318	0.0958362	2.46586	0.0136686	NA	ENSG00000180425.11
REXO2	34.3903	-0.00522141	0.0971774	-0.0537307	0.95715	NA	ENSG00000076043.11
BACE1	22.5998	0.179639	0.110077	1.63193	0.102693	NA	ENSG00000186318.18
NA	29.6448	-0.0662687	0.0884218	-0.749461	0.45358	NA	ENSG00000278768.4
TMPRSS13	18.3108	-0.079506	0.107106	-0.742312	0.457898	NA	ENSG00000137747.16
SMIM35	12.4203	-0.30629	0.208998	-1.46551	0.142781	NA	ENSG00000255274.10
MPZL2	16.1566	0.311808	0.143307	2.17581	0.0295696	NA	ENSG00000149573.9
TMEM25	29.6762	-0.223432	0.100043	-2.23335	0.0255256	NA	ENSG00000149582.16
IFT46	27.5577	0.0302036	0.08803	0.343106	0.731519	NA	ENSG00000118096.10
NA	16.4142	-0.112089	0.193088	-0.580505	0.561574	NA	ENSG00000255422.4
NA	8.49609	-0.163041	0.170228	-0.957781	0.338173	NA	ENSG00000278376.2
CCDC153	41.4808	0.163788	0.111211	1.47276	0.140816	NA	ENSG00000248712.8
GRIK4	14.813	-0.0374623	0.336259	-0.111409	0.911292	NA	ENSG00000149403.13
SC5D	15.3629	-0.115427	0.143747	-0.802983	0.421985	NA	ENSG00000109929.10
NA	50.601	0.354967	0.188822	1.87991	0.0601206	NA	ENSG00000286044.1
CRTAM	22.5919	1.05691e-05	0.125954	8.39125e-05	0.999933	NA	ENSG00000109943.9
JHY	9.53566	-0.123835	0.153025	-0.809245	0.418374	NA	ENSG00000109944.11
NA	28.8055	0.0509486	0.0999454	0.509765	0.610216	NA	ENSG00000288061.3
ZNF202	48.3966	-0.00102327	0.0719379	-0.0142243	0.988651	NA	ENSG00000166261.11
VWA5A	36.6623	0.0221821	0.0851438	0.260526	0.794458	NA	ENSG00000110002.16
SIAE	27.7297	0.13985	0.0930645	1.50272	0.132911	NA	ENSG00000110013.13
MSANTD2	31.1611	0.0374157	0.119983	0.311841	0.755161	NA	ENSG00000120458.13
ROBO3	52.6273	-0.358906	0.120791	-2.97129	0.00296556	NA	ENSG00000154134.15
TMEM218	44.1215	-0.0568322	0.0677714	-0.838587	0.401701	NA	ENSG00000150433.10
FEZ1	17.2457	-0.263466	0.149186	-1.76603	0.0773907	NA	ENSG00000149557.14
HYLS1	15.0347	-0.0840073	0.137032	-0.61305	0.539843	NA	ENSG00000198331.11
PUS3	21.6671	0.0900692	0.10156	0.886858	0.375155	NA	ENSG00000110060.9
RPUSD4	65.1166	-0.116683	0.0672877	-1.73409	0.0829026	NA	ENSG00000165526.9
FAM118B	41.8815	0.0138815	0.088986	0.155996	0.876036	NA	ENSG00000197798.9
NA	61.8396	0.388555	0.11541	3.36675	0.000760599	NA	ENSG00000280832.3
NA	13.3728	-0.171313	0.134368	-1.27495	0.202327	NA	ENSG00000289398.1
SENCR	41.6921	0.102324	0.120957	0.845955	0.397578	NA	ENSG00000254703.4
ARHGAP32	22.1121	-0.00165432	0.129026	-0.0128216	0.98977	NA	ENSG00000134909.19
TMEM45B	48.5948	0.378421	0.130102	2.90864	0.00363	NA	ENSG00000151715.8
NA	13.1666	0.0178289	0.124004	0.143778	0.885676	NA	ENSG00000289223.1
PRDM10	47.6564	0.179468	0.126911	1.41413	0.157325	NA	ENSG00000170325.16
ZBTB44-DT	9.9271	-0.207411	0.143262	-1.44777	0.14768	NA	ENSG00000175773.15
JAM3	34.3217	-0.0521492	0.118179	-0.441274	0.659014	NA	ENSG00000166086.13
NCAPD3	61.9888	-0.0760744	0.0752309	-1.01121	0.311915	NA	ENSG00000151503.14
GLB1L2	14.8561	-0.156203	0.206982	-0.75467	0.450447	NA	ENSG00000149328.15
B3GAT1	54.216	-0.214895	0.170804	-1.25814	0.208342	NA	ENSG00000109956.13
B3GAT1-DT	8.48665	-0.323801	0.24283	-1.33345	0.182385	NA	ENSG00000255545.8
SLC6A12	42.4759	-0.103495	0.109413	-0.945908	0.344195	NA	ENSG00000111181.13
NA	24.8527	0.187183	0.126716	1.47719	0.139624	NA	ENSG00000261799.1
CCDC77	25.7525	-0.00166894	0.105918	-0.0157568	0.987428	NA	ENSG00000120647.10
B4GALNT3	29.7569	-0.151898	0.206503	-0.735571	0.461992	NA	ENSG00000139044.12
RAD52	38.1188	-0.0411104	0.0974033	-0.422063	0.672979	NA	ENSG00000002016.18
WNT5B	10.1513	-0.0837821	0.150785	-0.555638	0.578458	NA	ENSG00000111186.13
NA	28.1833	0.194878	0.101903	1.91238	0.055828	NA	ENSG00000256706.2
DCP1B	58.6336	-0.179076	0.076615	-2.33735	0.019421	NA	ENSG00000151065.14
CACNA1C-AS2	15.4634	-0.198355	0.118179	-1.67843	0.0932639	NA	ENSG00000256271.1
CACNA1C-AS1	12.3892	-0.233795	0.150427	-1.5542	0.120136	NA	ENSG00000246627.6
TULP3	28.3445	-0.121558	0.0936087	-1.29858	0.194089	NA	ENSG00000078246.17
TSPAN9	44.3973	0.0357659	0.132999	0.26892	0.787991	NA	ENSG00000011105.14
NA	57.3928	0.160424	0.119415	1.34341	0.179139	NA	ENSG00000227081.5
PARP11	43.0119	0.160801	0.11971	1.34325	0.179191	NA	ENSG00000111224.14
PARP11-AS1	12.5527	-0.171641	0.166135	-1.03315	0.301535	NA	ENSG00000256862.5
C12orf4	26.8605	0.188769	0.137842	1.36946	0.170855	NA	ENSG00000047621.12
VWF	43.3011	0.113235	0.158108	0.716186	0.473877	NA	ENSG00000110799.14
SCNN1A	9.73376	0.158831	0.139848	1.13574	0.256064	NA	ENSG00000111319.13
NA	9.94212	0.0896646	0.164004	0.54672	0.584571	NA	ENSG00000256433.3
CD27-AS1	54.432	-0.0203969	0.0703682	-0.289859	0.771924	NA	ENSG00000215039.9
NA	19.0541	0.130068	0.108888	1.19452	0.232276	NA	ENSG00000276718.1
NA	15.5511	0.012997	0.14714	0.0883309	0.929614	NA	ENSG00000269892.1
P3H3	14.6605	-0.112774	0.152165	-0.741132	0.458613	NA	ENSG00000110811.20
SPSB2	60.4541	-0.171975	0.104487	-1.6459	0.0997845	NA	ENSG00000111671.10
LRRC23	34.6483	-0.0554919	0.0766985	-0.723507	0.469369	NA	ENSG00000010626.15
C1S	20.5207	0.159654	0.105486	1.51351	0.13015	NA	ENSG00000182326.17
C1R	21.23	0.218174	0.126403	1.72602	0.0843437	NA	ENSG00000159403.18
C1RL-AS1	45.3157	0.0954249	0.104019	0.917376	0.358946	NA	ENSG00000205885.8
CLEC4C	13.6204	-0.0265865	0.240711	-0.11045	0.912053	NA	ENSG00000198178.11
NA	10.387	0.299586	0.145397	2.06046	0.0393543	NA	ENSG00000284393.1
NA	13.5501	0.296267	0.192909	1.53579	0.124591	NA	ENSG00000256589.2
CLEC4D	35.6686	0.372467	0.1527	2.43921	0.0147194	NA	ENSG00000166527.8
NA	55.6885	0.249114	0.17661	1.41053	0.158383	NA	ENSG00000255801.2
RIMKLB	19.2814	0.260661	0.12959	2.01143	0.0442797	NA	ENSG00000166532.16
PHC1	56.7961	-0.162508	0.0920969	-1.76453	0.0776431	NA	ENSG00000111752.11
KLRG1	67.7111	-0.235905	0.134025	-1.76015	0.0783817	NA	ENSG00000139187.10
A2M-AS1	8.53812	-0.26555	0.223405	-1.18865	0.234577	NA	ENSG00000245105.4
LINC00987	13.695	-0.0110512	0.178165	-0.0620278	0.950541	NA	ENSG00000237248.6
NA	26.6464	-0.0203858	0.171223	-0.11906	0.905228	NA	ENSG00000111788.10
NA	7.85169	0.115	0.179579	0.640384	0.521923	NA	ENSG00000256673.1
NA	21.9745	-0.0506388	0.121077	-0.418238	0.675773	NA	ENSG00000214826.5
NA	37.6094	0.0251929	0.120531	0.209016	0.834436	NA	ENSG00000257027.1
CLECL1P	11.039	0.0599593	0.178346	0.336197	0.736723	NA	ENSG00000184293.9
CD69	11.8109	0.199938	0.20242	0.987739	0.32328	NA	ENSG00000110848.8
KLRF1	61.8339	0.0875444	0.146015	0.599556	0.548802	NA	ENSG00000150045.12
LINC02470	8.07238	0.506996	0.47575	1.06568	0.286569	NA	ENSG00000225231.2
CLEC12B	19.3367	0.466423	0.236081	1.9757	0.0481892	NA	ENSG00000256660.7
CLEC9A	8.24267	0.021646	0.214479	0.100923	0.919611	NA	ENSG00000197992.7
CLEC1A	19.1076	0.270907	0.135976	1.99232	0.0463365	NA	ENSG00000150048.10
LOC105369656	11.0831	-0.0778444	0.170936	-0.455401	0.648821	NA	ENSG00000290036.1
NA	20.6651	0.00623233	0.188445	0.0330724	0.973617	NA	ENSG00000255819.7
KLRC1	11.2672	0.152396	0.216749	0.703098	0.481994	NA	ENSG00000134545.14
LINC02446	21.3273	0.147332	0.187939	0.783937	0.433077	NA	ENSG00000256039.4
MAGOHB	13.386	-0.093963	0.135276	-0.694602	0.487305	NA	ENSG00000111196.10
SMIM10L1	25.8179	0.0135803	0.10214	0.132958	0.894226	NA	ENSG00000256537.5
BORCS5	53.8578	0.0773082	0.112192	0.689073	0.490777	NA	ENSG00000165714.11
NA	9.73857	-0.0247578	0.131317	-0.188535	0.850457	NA	ENSG00000290048.1
GPR19	9.63186	0.217395	0.152158	1.42875	0.153077	NA	ENSG00000183150.8
FAM234B	13.9387	-0.178689	0.116617	-1.53227	0.125455	NA	ENSG00000084444.14
PLBD1-AS1	22.4853	0.149098	0.13987	1.06597	0.286437	NA	ENSG00000256751.6
NA	11.9228	0.444424	0.196404	2.2628	0.0236479	NA	ENSG00000214772.2
NA	7.90626	0.0168253	0.190028	0.088541	0.929447	NA	ENSG00000261324.2
ERP27	43.7694	0.0861328	0.0900689	0.956299	0.338921	NA	ENSG00000139055.7
PTPRO	16.276	0.00927605	0.147434	0.0629165	0.949833	NA	ENSG00000151490.15
DERA	51.8159	0.0266271	0.091928	0.289652	0.772082	NA	ENSG00000023697.13
MGST1	46.4115	0.203855	0.100386	2.03071	0.0422846	NA	ENSG00000008394.13
PLEKHA5	11.113	0.0160961	0.203109	0.0792488	0.936835	NA	ENSG00000052126.17
PYROXD1	23.9348	0.169373	0.147752	1.14634	0.251656	NA	ENSG00000121350.16
RECQL	60.3813	0.111688	0.127824	0.873766	0.382246	NA	ENSG00000004700.16
GOLT1B	26.1922	0.046594	0.136737	0.340757	0.733287	NA	ENSG00000111711.10
CMAS	29.2449	0.0139121	0.103936	0.133852	0.893519	NA	ENSG00000111726.13
ST8SIA1	30.0118	0.0947737	0.16726	0.566625	0.570969	NA	ENSG00000111728.11
C2CD5	67.1046	0.175719	0.13977	1.2572	0.20868	NA	ENSG00000111731.13
ETNK1	56.3534	0.160362	0.143107	1.12057	0.262469	NA	ENSG00000139163.16
SOX5	8.15128	-0.118161	0.269709	-0.438105	0.66131	NA	ENSG00000134532.20
BCAT1	12.1532	0.237706	0.172433	1.37854	0.168037	NA	ENSG00000060982.15
ETFRF1	21.8206	0.168768	0.111545	1.51301	0.130276	NA	ENSG00000205707.11
SSPN	8.27628	0.151871	0.217103	0.699535	0.484218	NA	ENSG00000123096.12
INTS13	25.2398	0.0474436	0.116495	0.407259	0.683818	NA	ENSG00000064102.15
MED21	33.6658	0.134783	0.118064	1.14162	0.253614	NA	ENSG00000152944.9
MRPS35	54.0729	-0.0761117	0.0797663	-0.954184	0.339991	NA	ENSG00000061794.13
KLHL42	36.4891	0.0576443	0.0971856	0.593136	0.55309	NA	ENSG00000087448.11
LOC100506606	16.2502	0.391086	0.161631	2.41962	0.0155368	NA	ENSG00000257176.3
ERGIC2	40.2663	0.30008	0.116559	2.57449	0.0100387	NA	ENSG00000087502.19
OVCH1-AS1	13.2366	0.347551	0.369693	0.940107	0.347162	NA	ENSG00000257599.5
TMTC1	33.4619	1.09281	0.267931	4.07869	4.52904e-05	NA	ENSG00000133687.16
CAPRIN2	60.1427	0.0519181	0.0960631	0.540459	0.588881	NA	ENSG00000110888.19
SINHCAF	41.5634	0.135723	0.133491	1.01672	0.309286	NA	ENSG00000139146.14
DENND5B	19.7978	-0.0343551	0.187271	-0.183451	0.854444	NA	ENSG00000170456.16
AMN1	65.1123	0.205769	0.13258	1.55204	0.120653	NA	ENSG00000151743.11
NA	26.8912	0.36849	0.111249	3.3123	0.000925336	NA	ENSG00000276900.1
NA	9.39264	-0.0197561	0.217882	-0.0906735	0.927752	NA	ENSG00000223722.3
BICD1	42.3581	0.0438972	0.141767	0.309644	0.756832	NA	ENSG00000151746.15
DNM1L	62.1673	0.131167	0.0889697	1.47429	0.140404	NA	ENSG00000087470.21
YARS2	37.3031	-0.027379	0.0848087	-0.322833	0.746822	NA	ENSG00000139131.13
CPNE8	24.9967	0.120431	0.156812	0.767996	0.44249	NA	ENSG00000139117.14
KIF21A	13.1628	-0.125387	0.181618	-0.690389	0.48995	NA	ENSG00000139116.19
ABCD2	15.1523	-0.153912	0.17769	-0.866185	0.386389	NA	ENSG00000173208.4
SLC2A13	15.6982	0.0835501	0.14911	0.560325	0.575258	NA	ENSG00000151229.13
NA	8.11272	0.475946	0.236696	2.01079	0.0443475	NA	ENSG00000260943.1
NA	38.6052	0.382201	0.112834	3.38728	0.000705888	NA	ENSG00000225342.2
GXYLT1	29.2178	0.125238	0.125346	0.999136	0.317729	NA	ENSG00000151233.11
YAF2	55.706	0.110188	0.138623	0.794876	0.426686	NA	ENSG00000015153.15
ZCRB1	25.2139	0.0635223	0.114504	0.554759	0.579059	NA	ENSG00000139168.9
PRICKLE1	13.4707	-0.0889461	0.1439	-0.618113	0.536501	NA	ENSG00000139174.12
PUS7L	19.889	0.223152	0.166607	1.33939	0.180442	NA	ENSG00000129317.15
TWF1	15.1875	0.296995	0.175515	1.69213	0.0906211	NA	ENSG00000151239.14
TMEM117	22.7883	0.0437803	0.212082	0.206431	0.836454	NA	ENSG00000139173.10
PLEKHA8P1	15.3971	0.150107	0.124794	1.20284	0.229038	NA	ENSG00000134297.8
NA	26.6953	-0.0944661	0.111277	-0.848924	0.395924	NA	ENSG00000273015.3
NA	41.8215	0.0395334	0.186027	0.212514	0.831706	NA	ENSG00000257261.7
AMIGO2	18.57	0.0308707	0.14189	0.217568	0.827765	NA	ENSG00000139211.7
NA	27.1929	-0.116697	0.0972681	-1.19975	0.230238	NA	ENSG00000258352.1
RPAP3	59.9304	0.202103	0.101243	1.99622	0.0459098	NA	ENSG00000005175.10
NA	61.4882	0.193026	0.108928	1.77206	0.0763853	NA	ENSG00000257433.8
TMEM106C	58.9303	0.0328166	0.0858146	0.382413	0.702155	NA	ENSG00000134291.12
SENP1	47.0898	-0.0228268	0.0805432	-0.283411	0.776862	NA	ENSG00000079387.14
PFKM	44.897	-0.125706	0.0807228	-1.55726	0.11941	NA	ENSG00000152556.17
NA	9.75463	0.158275	0.15591	1.01516	0.310028	NA	ENSG00000269514.3
CACNB3	29.1328	-0.0688032	0.108815	-0.632294	0.527195	NA	ENSG00000167535.8
CCDC65	19.9338	-0.195135	0.130361	-1.49688	0.134423	NA	ENSG00000139537.11
WNT10B	37.9136	-0.227391	0.108853	-2.08897	0.0367107	NA	ENSG00000169884.14
WNT1	9.17957	-0.338766	0.145962	-2.32092	0.0202911	NA	ENSG00000125084.13
RHEBL1	10.5911	-0.170951	0.138762	-1.23197	0.21796	NA	ENSG00000167550.11
NA	20.1796	0.0173675	0.159073	0.10918	0.91306	NA	ENSG00000258017.3
SPATS2	31.063	0.106865	0.110345	0.968466	0.332812	NA	ENSG00000123352.18
PRPF40B	42.3054	-0.139571	0.0856366	-1.62981	0.103142	NA	ENSG00000110844.14
BCDIN3D	21.9006	-0.103085	0.09776	-1.05447	0.291669	NA	ENSG00000186666.6
RACGAP1	26.8568	0.0899137	0.0897207	1.00215	0.316271	NA	ENSG00000161800.13
NA	46.4113	0.0385039	0.103145	0.373298	0.708927	NA	ENSG00000272368.2
LIMA1	18.0151	-0.073185	0.131142	-0.55806	0.576803	NA	ENSG00000050405.14
LARP4	41.1223	0.159082	0.120459	1.32064	0.186623	NA	ENSG00000161813.23
ATF1	35.4731	0.0376772	0.0974737	0.386537	0.699099	NA	ENSG00000123268.9
CSRNP2	64.0231	-0.0251279	0.0726247	-0.345997	0.729345	NA	ENSG00000110925.7
SMAGP	25.2786	-0.140451	0.0988462	-1.42091	0.155343	NA	ENSG00000170545.17
SLC4A8	41.9018	0.0313012	0.0924638	0.338524	0.734968	NA	ENSG00000050438.17
ACVRL1	9.95612	0.135613	0.172174	0.787652	0.4309	NA	ENSG00000139567.13
TAMALIN	34.7274	-0.242659	0.0911002	-2.66365	0.00772972	NA	ENSG00000161835.11
NR4A1	42.1705	-0.367534	0.124658	-2.94835	0.00319475	NA	ENSG00000123358.20
KRT73	23.2071	0.0860289	0.199917	0.430322	0.666961	NA	ENSG00000186049.8
KRT18	16.8381	-0.159641	0.151287	-1.05522	0.291324	NA	ENSG00000111057.11
SOAT2	8.38232	-0.300176	0.186055	-1.61337	0.106664	NA	ENSG00000167780.12
NA	13.8768	0.0971104	0.133303	0.728494	0.466311	NA	ENSG00000257379.1
ATF7-NPFF	10.1924	-0.0993828	0.137555	-0.722496	0.46999	NA	ENSG00000267281.3
GPR84	14.7069	0.332388	0.159593	2.08272	0.0372765	NA	ENSG00000139572.4
GTSF1	9.91164	-0.11609	0.152165	-0.76292	0.445511	NA	ENSG00000170627.11
ITGA7	10.3971	0.0264459	0.141331	0.187121	0.851566	NA	ENSG00000135424.19
CD63-AS1	9.32559	-0.134556	0.138356	-0.972537	0.330783	NA	ENSG00000258056.3
GDF11	37.07	-0.0760501	0.0797851	-0.953186	0.340496	NA	ENSG00000135414.10
SARNP	10.2554	0.175289	0.15071	1.16309	0.244793	NA	ENSG00000205323.9
DNAJC14	25.1619	-0.119936	0.0860052	-1.39452	0.163161	NA	ENSG00000135392.19
CDK2	34.0459	-0.000221931	0.0897627	-0.00247242	0.998027	NA	ENSG00000123374.11
SUOX	61.0534	0.0611623	0.0826952	0.739612	0.459536	NA	ENSG00000139531.13
IKZF4	16.734	0.0644975	0.121838	0.52937	0.596549	NA	ENSG00000123411.15
MYL6B	20.372	-0.0130708	0.109692	-0.119159	0.905149	NA	ENSG00000196465.11
NABP2	62.0486	-0.160611	0.0817881	-1.96374	0.0495603	NA	ENSG00000139579.13
COQ10A	42.723	-0.0938331	0.0829081	-1.13177	0.25773	NA	ENSG00000135469.14
NA	11.9039	-0.0817137	0.13503	-0.60515	0.545079	NA	ENSG00000144785.8
IL23A	14.4322	-0.179843	0.118977	-1.51158	0.130641	NA	ENSG00000110944.9
TIMELESS	41.3932	-0.151991	0.087222	-1.74257	0.0814086	NA	ENSG00000111602.12
SPRYD4	36.6361	-0.213497	0.0879566	-2.4273	0.0152117	NA	ENSG00000176422.14
RBMS2	59.2165	0.0344494	0.101948	0.33791	0.735431	NA	ENSG00000076067.13
RDH16	11.9862	0.059537	0.149509	0.398218	0.69047	NA	ENSG00000139547.8
ZBTB39	21.7201	0.00466091	0.110775	0.0420755	0.966439	NA	ENSG00000166860.3
NEMP1	34.1679	0.0709598	0.121371	0.584652	0.558782	NA	ENSG00000166881.10
NAB2	45.561	-0.0852856	0.0744491	-1.14556	0.251979	NA	ENSG00000166886.13
LOC124902947	49.3778	0.043011	0.14162	0.303708	0.76135	NA	ENSG00000287200.1
METTL1	12.9961	-0.148431	0.128981	-1.1508	0.249815	NA	ENSG00000037897.17
ATP23	10.245	0.0124916	0.150212	0.0831599	0.933724	NA	ENSG00000166896.9
GIHCG	11.4006	0.11778	0.148007	0.795773	0.426164	NA	ENSG00000257698.3
SLC16A7	39.0783	0.117527	0.178814	0.657258	0.511015	NA	ENSG00000118596.12
MIRLET7IHG	22.4979	0.269575	0.110176	2.44678	0.0144141	NA	ENSG00000257354.2
PPM1H	20.0928	0.187074	0.139221	1.34373	0.179037	NA	ENSG00000111110.12
RPL14P1	17.4344	-0.153132	0.128005	-1.1963	0.23158	NA	ENSG00000139239.7
RXYLT1	16.7256	-0.0692214	0.119413	-0.57968	0.562131	NA	ENSG00000118600.13
KICS2	15.3813	0.0345337	0.121204	0.284923	0.775703	NA	ENSG00000174206.13
TBK1	37.3921	0.173936	0.128157	1.35721	0.174715	NA	ENSG00000183735.11
LEMD3	43.7915	0.184679	0.15122	1.22126	0.221988	NA	ENSG00000174106.3
MSRB3	14.2915	0.304907	0.144975	2.10317	0.0354513	NA	ENSG00000174099.12
LLPH	29.2393	0.14835	0.0951505	1.55911	0.11897	NA	ENSG00000139233.7
HELB	50.8379	0.110467	0.136642	0.808442	0.418836	NA	ENSG00000127311.10
IFNG-AS1	51.5843	-0.0600629	0.178642	-0.336219	0.736706	NA	ENSG00000255733.6
MDM1	24.5569	0.0638546	0.128257	0.497864	0.61858	NA	ENSG00000111554.15
NUP107	50.0206	0.0472244	0.104692	0.451078	0.651933	NA	ENSG00000111581.10
CPM	30.8086	0.0742771	0.11295	0.657608	0.51079	NA	ENSG00000135678.12
YEATS4	12.6639	-0.0929214	0.162136	-0.573107	0.566572	NA	ENSG00000127337.7
FRS2	46.6226	0.105253	0.143071	0.73567	0.461932	NA	ENSG00000166225.9
RAB3IP	10.3575	0.227356	0.155918	1.45817	0.144793	NA	ENSG00000127328.22
PRANCR	20.2686	0.161914	0.0939625	1.72317	0.0848573	NA	ENSG00000257815.9
KCNMB4	8.06561	0.290861	0.162669	1.78806	0.0737666	NA	ENSG00000135643.5
TMEM19	30.2679	-0.012254	0.105988	-0.115617	0.907956	NA	ENSG00000139291.14
NA	12.2192	-0.0106652	0.139343	-0.0765393	0.93899	NA	ENSG00000257497.2
KRR1	28.9279	0.0424527	0.133975	0.31687	0.751342	NA	ENSG00000111615.14
BBS10	7.81858	0.439942	0.201673	2.18147	0.0291488	NA	ENSG00000179941.9
ZDHHC17	69.2749	0.33416	0.147558	2.2646	0.0235373	NA	ENSG00000186908.15
PAWR	7.17899	-0.014465	0.20094	-0.0719863	0.942613	NA	ENSG00000177425.11
ACSS3	28.8175	0.52135	0.154401	3.37659	0.000733891	NA	ENSG00000111058.8
CCDC59	29.7872	0.120303	0.104087	1.15579	0.247766	NA	ENSG00000133773.12
METTL25	24.4276	0.0454402	0.126168	0.360157	0.71873	NA	ENSG00000127720.8
TMTC2	67.5277	0.153053	0.138309	1.1066	0.268465	NA	ENSG00000179104.9
RLIG1	8.92454	0.0130897	0.181723	0.072031	0.942577	NA	ENSG00000133641.18
CEP290	13.6577	0.103504	0.193095	0.536025	0.591941	NA	ENSG00000198707.17
TMTC3	10.5541	0.139406	0.168081	0.829397	0.40688	NA	ENSG00000139324.12
LINC02458	21.7947	0.177533	0.193265	0.918601	0.358304	NA	ENSG00000246363.4
NA	11.931	0.0372931	0.117742	0.316734	0.751445	NA	ENSG00000274021.1
NA	15.9765	0.393282	0.149397	2.63247	0.00847672	NA	ENSG00000286608.1
POC1B	56.1918	0.173384	0.116929	1.48281	0.138126	NA	ENSG00000139323.14
NA	31.8545	0.0672635	0.0940291	0.715347	0.474395	NA	ENSG00000270344.4
LINC01619	49.6889	0.228544	0.158043	1.44609	0.148152	NA	ENSG00000257242.9
NA	10.7115	0.0873313	0.158709	0.550259	0.582142	NA	ENSG00000245904.6
EEA1	31.0265	0.129901	0.173202	0.749997	0.453257	NA	ENSG00000102189.17
NA	9.77079	0.352141	0.180729	1.94844	0.0513619	NA	ENSG00000257322.7
NUDT4	62.8671	0.108161	0.109273	0.989823	0.32226	NA	ENSG00000173598.14
MRPL42	47.2453	-0.0015301	0.100701	-0.0151945	0.987877	NA	ENSG00000198015.14
SOCS2-AS1	12.5012	-0.139242	0.132152	-1.05365	0.292042	NA	ENSG00000246985.8
SOCS2	18.3693	0.126873	0.12388	1.02416	0.30576	NA	ENSG00000120833.14
CEP83	15.6737	0.219126	0.192554	1.138	0.255121	NA	ENSG00000173588.16
NR2C1	38.5694	-0.0243261	0.115238	-0.211095	0.832813	NA	ENSG00000120798.17
FGD6	18.9557	0.0648605	0.125425	0.517128	0.605067	NA	ENSG00000180263.14
VEZT	32.4813	-0.0233964	0.120633	-0.193947	0.846218	NA	ENSG00000028203.19
METAP2	64.714	0.0232968	0.100405	0.232028	0.816516	NA	ENSG00000111142.14
SNRPF	56.742	-0.170731	0.0888306	-1.92198	0.0546077	NA	ENSG00000139343.11
NEDD1	19.6075	0.167425	0.155434	1.07715	0.281415	NA	ENSG00000139350.12
SLC9A7P1	7.92861	0.161436	0.177802	0.907952	0.363904	NA	ENSG00000227825.4
ACTR6	24.5855	-0.0345909	0.141806	-0.243931	0.807285	NA	ENSG00000075089.10
SCYL2	63.8231	0.265395	0.122163	2.17246	0.0298206	NA	ENSG00000136021.19
UTP20	29.7334	-0.0422971	0.110039	-0.384382	0.700696	NA	ENSG00000120800.5
ARL1	33.7167	0.0526829	0.0986133	0.534238	0.593177	NA	ENSG00000120805.14
NUP37	24.5161	0.0112328	0.110862	0.101323	0.919294	NA	ENSG00000075188.9
C12orf42	25.7009	-0.141673	0.15658	-0.904799	0.365572	NA	ENSG00000179088.16
NT5DC3	22.9912	-0.0744062	0.127096	-0.585431	0.558258	NA	ENSG00000111696.12
UQCC6	18.5295	0.0892557	0.114911	0.776738	0.437313	NA	ENSG00000204954.10
TDG	29.956	0.123931	0.126496	0.979722	0.327224	NA	ENSG00000139372.15
HCFC2	16.5784	0.145361	0.137993	1.05339	0.29216	NA	ENSG00000111727.12
NFYB	19.6503	0.223083	0.149656	1.49064	0.136057	NA	ENSG00000120837.8
NOPCHAP1	25.1633	0.0223355	0.103344	0.216127	0.828889	NA	ENSG00000151131.11
C12orf75	49.2415	-0.0444302	0.102168	-0.434873	0.663654	NA	ENSG00000235162.9
NA	12.508	0.172828	0.126866	1.36229	0.173106	NA	ENSG00000277715.1
POLR3B	28.0177	0.183214	0.10178	1.8001	0.0718454	NA	ENSG00000013503.10
RIC8B	39.3681	0.0291398	0.0985537	0.295675	0.767479	NA	ENSG00000111785.21
TMEM263	18.8959	-0.0543535	0.14984	-0.362744	0.716796	NA	ENSG00000151135.10
MTERF2	19.9766	0.220214	0.123028	1.78995	0.0734615	NA	ENSG00000120832.10
CRY1	22.6298	0.000195042	0.131963	0.00147801	0.998821	NA	ENSG00000008405.12
FICD	12.266	-0.0522752	0.0986325	-0.53	0.596112	NA	ENSG00000198855.7
TMEM119	11.1566	-0.00426301	0.18546	-0.0229861	0.981661	NA	ENSG00000183160.9
NA	17.5568	-0.0733373	0.120634	-0.607932	0.543232	NA	ENSG00000257221.4
USP30	26.1637	-0.0143019	0.0841198	-0.170018	0.864996	NA	ENSG00000135093.13
NA	11.0514	-0.269009	0.132758	-2.02632	0.0427323	NA	ENSG00000256262.3
ALKBH2	23.2818	-0.135145	0.0893287	-1.5129	0.130306	NA	ENSG00000189046.11
UNG	45.2637	-0.0948719	0.080786	-1.17436	0.240251	NA	ENSG00000076248.12
MMAB	41.7064	-0.134993	0.0807107	-1.67256	0.0944149	NA	ENSG00000139428.12
MVK	51.2908	-0.187868	0.0801671	-2.34346	0.019106	NA	ENSG00000110921.14
C12orf76	57.3322	0.00605417	0.0666681	0.0908106	0.927643	NA	ENSG00000174456.16
ARPC3	11.5438	0.0516279	0.181037	0.285178	0.775508	NA	ENSG00000111229.16
GPN3	18.2023	-0.0850873	0.135354	-0.62863	0.529592	NA	ENSG00000111231.9
FAM216A	14.4673	-0.00550676	0.125755	-0.0437894	0.965072	NA	ENSG00000204856.12
TCTN1	48.6516	0.0451597	0.0778513	0.580076	0.561863	NA	ENSG00000204852.17
MAPKAPK5	66.1697	0.0420463	0.0812871	0.517257	0.604977	NA	ENSG00000089022.14
TMEM116	53.9255	-0.112866	0.0789701	-1.42923	0.152939	NA	ENSG00000198270.13
NAA25	42.6206	0.0192091	0.120544	0.159353	0.873391	NA	ENSG00000111300.10
RITA1	67.7497	-0.215273	0.0805844	-2.67139	0.00755372	NA	ENSG00000139405.16
SDSL	16.6923	0.226269	0.144637	1.56439	0.117726	NA	ENSG00000139410.15
MAP1LC3B2	38.0631	0.388626	0.111252	3.49319	0.000477282	NA	ENSG00000258102.5
RNFT2	16.8668	-0.00443829	0.13232	-0.0335422	0.973242	NA	ENSG00000135119.15
FBXW8	43.4643	-0.109717	0.104646	-1.04845	0.29443	NA	ENSG00000174989.13
FBXO21	69.1384	-0.145896	0.0708305	-2.05979	0.0394185	NA	ENSG00000135108.16
RFC5	25.7526	0.0598587	0.103149	0.580316	0.561702	NA	ENSG00000111445.14
VSIG10	19.815	0.181845	0.125898	1.44439	0.14863	NA	ENSG00000176834.14
PXN-AS1	8.4761	-0.140089	0.121159	-1.15624	0.247582	NA	ENSG00000255857.8
RNU4-2	62.6177	0.0128122	0.250699	0.0511059	0.959241	NA	ENSG00000202538.1
RNU4-1	8.91199	0.138365	0.260877	0.530383	0.595846	NA	ENSG00000200795.1
TRIAP1	24.5003	0.0127014	0.138786	0.0915181	0.927081	NA	ENSG00000170855.4
COQ5	47.6172	-0.0217975	0.08206	-0.265628	0.790525	NA	ENSG00000110871.15
C12orf43	45.5412	-0.140852	0.0758273	-1.85753	0.0632355	NA	ENSG00000157895.11
P2RX7	64.4062	0.0380593	0.0853445	0.445949	0.655634	NA	ENSG00000089041.17
NA	16.6865	-0.259448	0.118422	-2.19089	0.0284599	NA	ENSG00000256742.1
MORN3	31.5613	-0.12154	0.0995974	-1.22031	0.222346	NA	ENSG00000139714.12
TMEM120B	49.031	-0.130299	0.0834508	-1.56139	0.118432	NA	ENSG00000188735.13
BCL7A	32.7606	-0.244825	0.126415	-1.93668	0.0527846	NA	ENSG00000110987.9
KNTC1	31.1435	0.0543276	0.123478	0.439978	0.659953	NA	ENSG00000184445.12
ABCB9	18.5739	-0.249784	0.117168	-2.13185	0.0330193	NA	ENSG00000150967.19
MPHOSPH9	54.9756	0.0549682	0.0999542	0.549934	0.582365	NA	ENSG00000051825.15
MTRFR	43.9033	-0.117919	0.0857953	-1.37442	0.169311	NA	ENSG00000130921.9
CDK2AP1	54.9482	0.217039	0.090453	2.39947	0.0164188	NA	ENSG00000111328.7
NA	11.0125	-0.114162	0.120868	-0.944524	0.344902	NA	ENSG00000247373.3
DDX55	60.0646	-0.0509096	0.0762113	-0.668006	0.50413	NA	ENSG00000111364.16
GTF2H3	17.2636	0.0421018	0.124737	0.337525	0.735721	NA	ENSG00000111358.14
TCTN2	16.3742	-0.148328	0.111375	-1.33179	0.18293	NA	ENSG00000168778.13
BRI3BP	68.2455	-0.0374248	0.0719848	-0.519899	0.603134	NA	ENSG00000184992.13
AACS	48.4734	-0.0820746	0.0682428	-1.20268	0.229098	NA	ENSG00000081760.17
NA	24.7952	-0.0603797	0.160208	-0.376884	0.70626	NA	ENSG00000256128.7
STX2	48.5278	-0.147754	0.116255	-1.27095	0.203747	NA	ENSG00000111450.15
ADGRD1	18.4991	-0.091866	0.134766	-0.681668	0.495449	NA	ENSG00000111452.13
EP400P1	50.647	-0.0364661	0.0787413	-0.463113	0.643283	NA	ENSG00000291171.1
LINC02361	54.0016	-0.192262	0.100998	-1.90361	0.0569604	NA	ENSG00000256576.3
NA	10.601	-0.0664731	0.136878	-0.485638	0.627224	NA	ENSG00000289516.1
ZNF26	41.9049	0.00615533	0.123554	0.0498188	0.960267	NA	ENSG00000198393.8
ZNF84	37.0019	-0.00774541	0.121414	-0.0637937	0.949135	NA	ENSG00000198040.11
ZNF140	33.4288	-0.00362432	0.114115	-0.0317603	0.974663	NA	ENSG00000196387.10
ZNF891	17.458	0.103921	0.128201	0.810611	0.417589	NA	ENSG00000214029.6
ZNF268	17.3119	-0.160613	0.138729	-1.15774	0.246969	NA	ENSG00000090612.22
ZMYM5	34.302	-0.0212275	0.121061	-0.175346	0.860807	NA	ENSG00000132950.19
IFT88	24.6445	0.0646445	0.133907	0.482758	0.629267	NA	ENSG00000032742.18
EEF1AKMT1	9.66673	-0.0466514	0.130534	-0.357388	0.720801	NA	ENSG00000150456.11
XPO4	57.9868	0.0586694	0.113251	0.518047	0.604426	NA	ENSG00000132953.18
LATS2	62.1396	0.155854	0.118775	1.31218	0.18946	NA	ENSG00000150457.9
MRPL57	64.5602	-0.00807424	0.0918122	-0.0879429	0.929922	NA	ENSG00000173141.5
LINC00539	11.0394	0.0349382	0.13112	0.26646	0.789885	NA	ENSG00000224429.10
LINC00540	17.3403	0.0660637	0.238467	0.277035	0.781753	NA	ENSG00000276476.4
SACS	16.1411	0.134918	0.159903	0.843745	0.398812	NA	ENSG00000151835.17
MIPEP	21.9675	-0.0355568	0.116728	-0.304612	0.760661	NA	ENSG00000027001.10
CENPJ	15.8813	-0.00999077	0.123395	-0.0809655	0.935469	NA	ENSG00000151849.16
MTMR6	63.1349	0.132637	0.12889	1.02908	0.303444	NA	ENSG00000139505.13
RNF6	34.8582	0.0620916	0.135642	0.45776	0.647125	NA	ENSG00000127870.17
CDK8	35.9094	0.162538	0.140789	1.15448	0.248305	NA	ENSG00000132964.13
RASL11A	16.4518	-0.129223	0.131023	-0.986266	0.324003	NA	ENSG00000122035.7
LNX2	16.0396	0.0827387	0.160565	0.515298	0.606345	NA	ENSG00000139517.9
FLT3	16.3295	0.0634826	0.183495	0.345964	0.72937	NA	ENSG00000122025.15
NA	10.6334	0.0596461	0.13736	0.434231	0.664121	NA	ENSG00000261485.1
SLC7A1	43.8275	0.0206414	0.0796877	0.259028	0.795614	NA	ENSG00000139514.13
KATNAL1	12.6317	0.0734287	0.160433	0.457692	0.647173	NA	ENSG00000102781.14
HSPH1	64.855	0.0545835	0.120432	0.453232	0.650382	NA	ENSG00000120694.20
B3GLCT	14.9635	-0.153577	0.127424	-1.20524	0.228111	NA	ENSG00000187676.8
RFC3	13.844	0.232034	0.13691	1.6948	0.0901138	NA	ENSG00000133119.13
NBEA	8.75786	-0.0111658	0.212296	-0.0525953	0.958054	NA	ENSG00000172915.20
SPART	68.795	0.0997373	0.0965435	1.03308	0.301566	NA	ENSG00000133104.14
RFXAP	9.52292	0.0834279	0.154748	0.539122	0.589803	NA	ENSG00000133111.4
ALG5	44.1954	-0.0720679	0.0920798	-0.782668	0.433822	NA	ENSG00000120697.10
EXOSC8	50.0949	0.0447411	0.101916	0.439001	0.660661	NA	ENSG00000120699.14
UFM1	37.1302	0.148957	0.14195	1.04936	0.294011	NA	ENSG00000120686.12
NHLRC3	32.0545	0.0656076	0.122548	0.535364	0.592398	NA	ENSG00000188811.14
COG6	31.1281	-0.0241123	0.145781	-0.1654	0.868629	NA	ENSG00000133103.17
LINC00548	10.255	0.201951	0.165419	1.22085	0.222144	NA	ENSG00000215483.12
NA	22.513	0.0441022	0.114113	0.386477	0.699143	NA	ENSG00000288542.1
MRPS31	38.9774	0.0914802	0.107981	0.847187	0.396891	NA	ENSG00000102738.8
SLC25A15	16.7459	-0.0349183	0.108453	-0.321967	0.747478	NA	ENSG00000102743.16
NA	28.7555	-0.102932	0.106725	-0.96446	0.334815	NA	ENSG00000290476.1
WBP4	23.652	0.124348	0.115322	1.07826	0.280916	NA	ENSG00000120688.9
KBTBD6	8.82597	0.149644	0.168146	0.889967	0.373483	NA	ENSG00000165572.8
KBTBD6-DT	8.56461	0.0905224	0.171215	0.528704	0.59701	NA	ENSG00000278390.7
KBTBD7	21.1474	0.275389	0.157161	1.75228	0.0797259	NA	ENSG00000120696.9
MTRF1	34.5296	0.191913	0.104369	1.83879	0.0659454	NA	ENSG00000120662.16
NAA16	40.0807	0.0913483	0.132986	0.686899	0.492146	NA	ENSG00000172766.19
LOC105370174	14.6321	0.423491	0.166936	2.53685	0.0111854	NA	ENSG00000288598.2
VWA8	59.7335	0.0783862	0.128552	0.60976	0.542021	NA	ENSG00000102763.18
DGKH	19.2267	0.0292155	0.172724	0.169146	0.865682	NA	ENSG00000102780.17
AKAP11	44.7509	0.165485	0.147227	1.12401	0.261007	NA	ENSG00000023516.9
DNAJC15	46.286	0.0489835	0.1116	0.43892	0.66072	NA	ENSG00000120675.6
NUFIP1	8.82957	0.189298	0.154337	1.22653	0.220001	NA	ENSG00000083635.8
GPALPP1	34.5244	-0.0157561	0.107588	-0.146448	0.883568	NA	ENSG00000133114.18
GTF2F2	61.3004	0.231478	0.125043	1.85119	0.0641419	NA	ENSG00000188342.13
SLC25A30	27.0632	0.0286458	0.123245	0.232429	0.816204	NA	ENSG00000174032.17
COG3	66.7786	0.149351	0.0990433	1.50793	0.131572	NA	ENSG00000136152.15
LRCH1	65.9253	0.0694192	0.123572	0.561774	0.57427	NA	ENSG00000136141.15
SUCLA2	61.7157	-0.0573409	0.0772968	-0.741828	0.458192	NA	ENSG00000136143.16
LPAR6	61.1499	0.221844	0.158268	1.4017	0.161004	NA	ENSG00000139679.16
CYSLTR2	32.7457	0.194036	0.127571	1.521	0.128261	NA	ENSG00000152207.8
CDADC1	19.8961	0.0409564	0.112381	0.364442	0.715528	NA	ENSG00000102543.14
CAB39L	21.9137	0.101828	0.101446	1.00376	0.315495	NA	ENSG00000102547.19
SETDB2	57.2077	0.0561211	0.0991574	0.56598	0.571408	NA	ENSG00000136169.17
RCBTB1	38.4309	0.179677	0.131745	1.36382	0.172624	NA	ENSG00000136144.12
EBPL	32.0523	0.0221639	0.0906311	0.244551	0.806804	NA	ENSG00000123179.14
KPNA3	54.5469	0.0706126	0.123059	0.573809	0.566097	NA	ENSG00000102753.10
SPRYD7	9.53248	0.00561196	0.138837	0.0404211	0.967757	NA	ENSG00000123178.15
TRIM13	51.0567	-0.00335813	0.0940409	-0.0357092	0.971514	NA	ENSG00000204977.10
DLEU1	48.4813	0.0815775	0.138463	0.589163	0.555752	NA	ENSG00000176124.15
INTS6-AS1	15.6035	0.0954767	0.111036	0.859873	0.389859	NA	ENSG00000236778.8
NA	24.8133	0.329718	0.165644	1.99052	0.0465333	NA	ENSG00000285444.1
NA	17.6566	0.118736	0.110819	1.07144	0.283972	NA	ENSG00000231856.4
ALG11	12.8172	0.0475768	0.14311	0.332449	0.73955	NA	ENSG00000253710.5
NEK3	17.855	0.262523	0.110701	2.37146	0.0177179	NA	ENSG00000136098.17
VPS36	24.9989	-0.00271028	0.127145	-0.0213164	0.982993	NA	ENSG00000136100.14
CKAP2	19.6766	0.0953616	0.141326	0.674761	0.499828	NA	ENSG00000136108.15
SUGT1	67.8761	0.0695166	0.0843962	0.823693	0.410114	NA	ENSG00000165416.15
OLFM4	18.4448	1.01441	0.374624	2.70782	0.0067727	NA	ENSG00000102837.7
RPL13AP25	54.7525	0.00571132	0.112171	0.0509161	0.959392	NA	ENSG00000136149.6
TDRD3	47.7818	0.00188276	0.10282	0.0183113	0.985391	NA	ENSG00000083544.16
PCDH9	9.60714	-0.0400353	0.196931	-0.203297	0.838903	NA	ENSG00000184226.15
DACH1	24.3763	0.280117	0.176751	1.58482	0.113008	NA	ENSG00000276644.5
BORA	13.5427	0.177154	0.155825	1.13688	0.255589	NA	ENSG00000136122.18
DIS3	49.6213	0.0282908	0.119141	0.237457	0.812302	NA	ENSG00000083520.15
PIBF1	49.7848	0.0817256	0.155544	0.525417	0.599293	NA	ENSG00000083535.16
LINC00402	24.2735	0.0754704	0.176636	0.427264	0.669187	NA	ENSG00000235532.2
LOC105370259	17.5513	0.17984	0.194508	0.924587	0.355181	NA	ENSG00000286330.1
TBC1D4	68.328	0.127517	0.137008	0.930727	0.351995	NA	ENSG00000136111.14
LMO7	13.3963	-0.153834	0.159479	-0.964605	0.334743	NA	ENSG00000136153.20
LOC124903183	19.7811	0.378682	0.209935	1.80381	0.0712615	NA	ENSG00000285572.2
SLAIN1	19.0866	0.104709	0.131517	0.796163	0.425937	NA	ENSG00000139737.23
OBI1	22.0402	0.0032323	0.149477	0.0216241	0.982748	NA	ENSG00000152193.8
TGDS	12.965	-0.0309729	0.167917	-0.184454	0.853657	NA	ENSG00000088451.11
GPR180	8.13953	0.262026	0.197377	1.32754	0.18433	NA	ENSG00000152749.8
ABCC4	39.295	0.027476	0.119428	0.230063	0.818043	NA	ENSG00000125257.16
UGGT2	10.4135	0.124871	0.156577	0.797506	0.425157	NA	ENSG00000102595.21
MBNL2	59.0744	0.121808	0.149194	0.816443	0.414247	NA	ENSG00000139793.21
RAP2A	22.6827	0.143097	0.146164	0.979017	0.327571	NA	ENSG00000125249.7
GPR18	33.5826	0.0433195	0.112781	0.384102	0.700903	NA	ENSG00000125245.14
NA	19.0908	0.0941901	0.163063	0.577632	0.563513	NA	ENSG00000290577.1
NA	31.4242	0.198595	0.092185	2.15431	0.0312162	NA	ENSG00000280734.3
CLYBL	65.7074	-0.0489792	0.120999	-0.40479	0.685632	NA	ENSG00000125246.16
PCCA	65.4636	-0.0375682	0.109002	-0.344658	0.730352	NA	ENSG00000175198.17
GGACT	10.8727	-0.328369	0.134588	-2.43981	0.014695	NA	ENSG00000134864.11
TMTC4	26.7235	0.0747419	0.117147	0.638019	0.523461	NA	ENSG00000125247.16
LIG4	9.71785	0.291328	0.216633	1.3448	0.178691	NA	ENSG00000174405.15
ABHD13	28.4306	0.307139	0.144771	2.12155	0.0338753	NA	ENSG00000139826.6
NA	8.16153	0.598059	0.23864	2.50612	0.0122066	NA	ENSG00000283384.1
MYO16-AS1	18.5104	0.688408	0.225844	3.04816	0.00230251	NA	ENSG00000236242.1
ING1	57.1873	0.0155875	0.0631445	0.246855	0.80502	NA	ENSG00000153487.13
NA	24.2621	-0.0151256	0.0945798	-0.159924	0.872941	NA	ENSG00000274922.3
MCF2L	27.6703	-0.159986	0.112741	-1.41905	0.155885	NA	ENSG00000126217.22
DCUN1D2	58.0528	0.0808059	0.069438	1.16371	0.24454	NA	ENSG00000150401.15
GAS6	42.4646	-0.0654542	0.102322	-0.639688	0.522376	NA	ENSG00000183087.15
NA	25.083	-0.200565	0.135677	-1.47826	0.139339	NA	ENSG00000260910.2
C13orf46	35.5248	-0.320005	0.158924	-2.01358	0.0440538	NA	ENSG00000283199.3
CFAP97D2	16.6483	-0.347298	0.229414	-1.51385	0.130063	NA	ENSG00000283361.3
CHAMP1	39.1455	0.00201298	0.0871912	0.023087	0.981581	NA	ENSG00000198824.8
TTC5	41.3894	-0.0649354	0.0851491	-0.762608	0.445697	NA	ENSG00000136319.12
CCNB1IP1	49.7693	-0.0466288	0.0788333	-0.591486	0.554195	NA	ENSG00000100814.18
PARP2	23.7972	-0.0256834	0.103428	-0.24832	0.803887	NA	ENSG00000129484.14
NA	9.35651	-0.364286	0.168582	-2.16088	0.0307048	NA	ENSG00000291038.1
RNASE3	34.203	0.247651	0.227019	1.09088	0.275326	NA	ENSG00000169397.4
NA	8.94326	0.315434	0.202523	1.55752	0.119346	NA	ENSG00000136315.6
NDRG2	57.5182	-0.175317	0.0752844	-2.32873	0.0198733	NA	ENSG00000165795.25
ZNF219	32.6423	-0.0982185	0.119151	-0.82432	0.409758	NA	ENSG00000165804.16
LINC00641	24.355	0.185882	0.143704	1.29351	0.195836	NA	ENSG00000258441.1
RPGRIP1	65.9991	0.197555	0.11066	1.78525	0.0742213	NA	ENSG00000092200.13
SALL2	9.91027	-0.0604009	0.148862	-0.405752	0.684925	NA	ENSG00000165821.12
TRAV1-2	17.4449	-0.228328	0.166755	-1.36924	0.170925	NA	ENSG00000256553.1
TRAV2	10.1157	-0.239961	0.161287	-1.48778	0.136808	NA	ENSG00000211776.2
TRAV3	17.922	-0.357701	0.149721	-2.38912	0.016889	NA	ENSG00000211777.2
TRAV4	13.1644	-0.099765	0.13542	-0.736709	0.461299	NA	ENSG00000211778.2
TRAV5	8.40869	-0.106554	0.186949	-0.569965	0.568701	NA	ENSG00000211779.3
TRAV8-1	11.0154	-0.0242759	0.172357	-0.140847	0.887991	NA	ENSG00000211782.2
TRAV12-1	22.0756	-0.25991	0.157484	-1.65039	0.0988636	NA	ENSG00000211785.1
TRAV8-2	11.8653	-0.116967	0.156068	-0.749462	0.453579	NA	ENSG00000211786.3
TRAV8-3	16.1069	-0.102841	0.140364	-0.732675	0.463756	NA	ENSG00000211787.1
TRAV13-1	28.4425	-0.150698	0.122264	-1.23256	0.21774	NA	ENSG00000211788.2
TRAV12-2	28.3931	-0.150237	0.148662	-1.01059	0.312213	NA	ENSG00000211789.2
TRAV8-4	18.7748	-0.297921	0.129355	-2.30313	0.0212713	NA	ENSG00000211790.2
TRAV13-2	12.912	-0.441976	0.173127	-2.5529	0.0106829	NA	ENSG00000211791.2
TRAV14DV4	16.09	-0.000618116	0.180045	-0.00343312	0.997261	NA	ENSG00000211792.2
TRAV9-2	29.0074	-0.370143	0.119394	-3.10017	0.00193409	NA	ENSG00000211793.2
TRAV12-3	19.1031	-0.177435	0.13769	-1.28865	0.197519	NA	ENSG00000211794.3
TRAV8-6	19.5075	-0.237599	0.161674	-1.46962	0.141665	NA	ENSG00000211795.3
TRAV16	11.0562	-0.047183	0.195057	-0.241894	0.808863	NA	ENSG00000211796.1
TRAV17	18.985	-0.127406	0.121378	-1.04966	0.293875	NA	ENSG00000211797.2
TRAV19	17.5074	-0.202829	0.160448	-1.26414	0.206179	NA	ENSG00000211799.3
TRAV20	9.25281	-0.397621	0.162744	-2.44323	0.0145564	NA	ENSG00000211800.3
TRAV21	21.5558	-0.173694	0.141551	-1.22708	0.219792	NA	ENSG00000211801.3
TRAV23DV6	12.9084	-0.295853	0.167381	-1.76754	0.0771381	NA	ENSG00000211803.2
TRDV1	8.84215	-0.19176	0.23488	-0.816416	0.414262	NA	ENSG00000211804.4
TRAV25	9.2703	-0.261148	0.189151	-1.38063	0.167393	NA	ENSG00000211806.2
TRAV26-1	16.117	-0.0461853	0.159112	-0.290269	0.771611	NA	ENSG00000211807.3
TRAV27	10.9407	-0.536231	0.165749	-3.2352	0.00121557	NA	ENSG00000211809.2
TRAV29DV5	18.3449	-0.0343798	0.134891	-0.254872	0.798822	NA	ENSG00000211810.3
TRD-AS1	28.5531	0.183061	0.126802	1.44368	0.14883	NA	ENSG00000251002.10
TRAV26-2	9.3391	-0.0794362	0.181521	-0.437614	0.661666	NA	ENSG00000211812.1
TRAV38-2DV8	12.667	-0.0740758	0.169506	-0.43701	0.662104	NA	ENSG00000211817.2
TRAV41	9.29031	-0.0465951	0.158204	-0.294526	0.768356	NA	ENSG00000211820.1
TRDV2	8.08207	0.0226927	0.308865	0.0734712	0.941431	NA	ENSG00000211821.2
MMP14	14.4438	0.179589	0.14105	1.27323	0.202936	NA	ENSG00000157227.14
PRMT5-DT	10.3458	-0.0118713	0.149961	-0.0791624	0.936903	NA	ENSG00000257285.7
CDH24	10.6277	-0.250146	0.146048	-1.71276	0.0867562	NA	ENSG00000139880.21
CEBPE	66.1994	-0.0766867	0.142581	-0.537846	0.590683	NA	ENSG00000092067.7
SLC7A8	11.773	0.159139	0.186066	0.855283	0.392395	NA	ENSG00000092068.21
HOMEZ	53.4679	-0.041822	0.0655802	-0.637723	0.523654	NA	ENSG00000290292.10
PPP1R3E	24.0161	-0.0476303	0.0962488	-0.494867	0.620694	NA	ENSG00000235194.9
SLC22A17	34.7772	-0.123323	0.13768	-0.895718	0.370403	NA	ENSG00000092096.19
NGDN	48.8156	-0.0148669	0.100224	-0.148336	0.882077	NA	ENSG00000129460.17
NA	10.8161	-0.0786632	0.149221	-0.527161	0.598082	NA	ENSG00000157306.14
DHRS4-AS1	35.2075	0.0827679	0.0805803	1.02715	0.304351	NA	ENSG00000215256.6
CARMIL3	18.7717	-0.343544	0.139245	-2.46718	0.013618	NA	ENSG00000186648.15
NRL	15.4127	-0.0696136	0.097851	-0.711425	0.476821	NA	ENSG00000129535.13
FITM1	13.5958	0.110717	0.145403	0.761452	0.446387	NA	ENSG00000139914.7
EMC9	40.2066	-0.0622205	0.102783	-0.605357	0.544942	NA	ENSG00000100908.14
NA	23.1039	0.0474965	0.108069	0.439502	0.660298	NA	ENSG00000259321.1
IRF9	20.2666	0.348175	0.146398	2.37828	0.0173938	NA	ENSG00000213928.10
NA	43.1329	0.0544569	0.0814694	0.668433	0.503857	NA	ENSG00000254692.1
TGM1	26.6342	-0.219802	0.0964937	-2.27789	0.0227331	NA	ENSG00000092295.12
NA	37.194	-0.100075	0.0774151	-1.29271	0.196112	NA	ENSG00000288044.3
NOP9	35.8643	-0.111358	0.0728205	-1.52922	0.12621	NA	ENSG00000196943.14
CBLN3	23.0719	-0.469288	0.147318	-3.18554	0.00144483	NA	ENSG00000139899.11
CTSG	22.8841	0.320449	0.303276	1.05662	0.290683	NA	ENSG00000100448.4
G2E3	22.0775	0.11395	0.163571	0.69664	0.486028	NA	ENSG00000092140.16
AP4S1	47.4507	-0.0607714	0.0866647	-0.701225	0.483163	NA	ENSG00000100478.16
HEATR5A	33.1579	0.167459	0.132853	1.26048	0.207496	NA	ENSG00000129493.15
NA	12.7201	-0.0107494	0.121242	-0.0886606	0.929352	NA	ENSG00000203546.7
NUBPL	26.2179	0.0887239	0.170423	0.520609	0.602639	NA	ENSG00000151413.17
ARHGAP5	25.3009	0.156485	0.150133	1.04231	0.297268	NA	ENSG00000100852.14
EGLN3	30.3586	-0.0747275	0.142774	-0.523398	0.600697	NA	ENSG00000129521.15
BAZ1A-AS1	8.03778	0.0982566	0.163469	0.60107	0.547793	NA	ENSG00000258738.1
NA	57.6032	0.134267	0.111539	1.20377	0.228678	NA	ENSG00000258704.8
RALGAPA1	61.5341	0.0792955	0.13678	0.579729	0.562097	NA	ENSG00000174373.17
MBIP	11.4427	0.060651	0.154318	0.393027	0.6943	NA	ENSG00000151332.20
SEC23A	42.0956	0.112885	0.126329	0.893582	0.371546	NA	ENSG00000100934.15
GEMIN2	8.73934	-0.0755497	0.172178	-0.438789	0.660815	NA	ENSG00000092208.19
TRAPPC6B	46.1114	0.0730345	0.118127	0.618271	0.536397	NA	ENSG00000182400.15
FBXO33	57.3887	0.302734	0.111356	2.71862	0.00655543	NA	ENSG00000165355.8
NA	17.9536	0.527017	0.20452	2.57685	0.00997045	NA	ENSG00000258526.8
C14orf28	8.1622	0.0813108	0.194689	0.417644	0.676207	NA	ENSG00000179476.8
KLHL28	46.0328	0.12634	0.0880079	1.43556	0.151128	NA	ENSG00000179454.14
TOGARAM1	19.0072	-0.0456073	0.136876	-0.333202	0.738982	NA	ENSG00000198718.13
PRPF39	26.3492	0.146854	0.163414	0.898666	0.368831	NA	ENSG00000185246.18
FKBP3	69.5522	0.082114	0.102376	0.802082	0.422506	NA	ENSG00000100442.11
FANCM	9.56448	-0.0415808	0.173537	-0.239607	0.810635	NA	ENSG00000187790.12
MIS18BP1	55.9688	0.157054	0.133365	1.17763	0.238944	NA	ENSG00000129534.14
LRR1	20.7812	0.081263	0.119177	0.68187	0.495321	NA	ENSG00000165501.17
MGAT2	68.2277	0.0266516	0.0731991	0.364097	0.715786	NA	ENSG00000168282.6
DNAAF2	8.47774	-0.0902985	0.174016	-0.51891	0.603824	NA	ENSG00000165506.15
KLHDC1	14.7631	-0.0131293	0.186652	-0.0703412	0.943922	NA	ENSG00000197776.8
VCPKMT	45.8327	0.239094	0.148693	1.60798	0.10784	NA	ENSG00000100483.14
DMAC2L	61.9379	0.0209213	0.0645419	0.324151	0.745823	NA	ENSG00000125375.18
CDKL1	20.4409	0.021323	0.107025	0.199233	0.84208	NA	ENSG00000100490.10
MAP4K5	38.2941	0.203354	0.135945	1.49586	0.13469	NA	ENSG00000012983.12
SAV1	14.9096	0.068922	0.140228	0.491499	0.623074	NA	ENSG00000151748.15
TMX1	30.5135	0.111127	0.144937	0.766728	0.443243	NA	ENSG00000139921.13
PTGDR	34.5878	-0.068948	0.13281	-0.519147	0.603658	NA	ENSG00000168229.4
TXNDC16	25.3393	0.23048	0.150898	1.52739	0.126663	NA	ENSG00000087301.9
PSMC6	68.8571	0.138983	0.121027	1.14836	0.250821	NA	ENSG00000100519.12
STYX	43.1174	0.212953	0.123588	1.72309	0.0848718	NA	ENSG00000198252.12
GNPNAT1	21.8912	-0.0738697	0.111541	-0.662262	0.507803	NA	ENSG00000100522.10
NA	23.3761	-0.00988878	0.177787	-0.0556215	0.955643	NA	ENSG00000237356.7
CNIH1	52.3691	0.0649651	0.109437	0.59363	0.55276	NA	ENSG00000100528.12
GMFB	32.1715	0.280112	0.167016	1.67716	0.0935117	NA	ENSG00000197045.13
CGRRF1	15.5651	0.108207	0.145455	0.743917	0.456927	NA	ENSG00000100532.13
SAMD4A	24.5118	-0.000655652	0.135154	-0.00485114	0.996129	NA	ENSG00000020577.14
NA	14.4008	0.518545	0.189806	2.73197	0.00629569	NA	ENSG00000285774.5
SOCS4	25.0786	0.0489058	0.143595	0.340581	0.733419	NA	ENSG00000180008.9
ATG14	53.9483	-0.0344049	0.0825628	-0.416712	0.676889	NA	ENSG00000126775.9
NA	24.8732	0.194191	0.140488	1.38226	0.166891	NA	ENSG00000259719.6
TMEM260	69.2746	0.220146	0.0997506	2.20696	0.0273166	NA	ENSG00000070269.14
EXOC5	44.7867	0.139329	0.117169	1.18913	0.234387	NA	ENSG00000070367.16
AP5M1	53.4257	0.217004	0.125077	1.73496	0.0827487	NA	ENSG00000053770.12
NAA30	21.6313	0.246008	0.148392	1.65783	0.0973523	NA	ENSG00000139977.14
ARMH4	33.2756	0.0326019	0.119703	0.272356	0.785348	NA	ENSG00000139971.15
PSMA3	62.2783	0.146295	0.102392	1.42877	0.153072	NA	ENSG00000100567.13
TIMM9	38.9164	-0.0669869	0.0831767	-0.805356	0.420614	NA	ENSG00000100575.14
KIAA0586	47.1715	0.0913849	0.104901	0.871153	0.383671	NA	ENSG00000100578.18
DAAM1	21.0286	0.163131	0.155846	1.04675	0.295216	NA	ENSG00000100592.16
L3HYPDH	24.5657	-0.0361939	0.131094	-0.276091	0.782478	NA	ENSG00000126790.12
JKAMP	62.3856	0.228892	0.111604	2.05093	0.0402733	NA	ENSG00000050130.18
PCNX4	53.3639	0.145385	0.112772	1.28919	0.197331	NA	ENSG00000126773.13
MNAT1	15.9777	0.273991	0.194771	1.40674	0.159505	NA	ENSG00000020426.11
TRMT5	14.4771	0.0648893	0.144522	0.448993	0.653436	NA	ENSG00000126814.7
SLC38A6	45.5238	0.0383635	0.0696562	0.550755	0.581801	NA	ENSG00000139974.17
NA	23.9144	-0.0709674	0.110251	-0.643692	0.519775	NA	ENSG00000247287.3
LINC01303	13.9598	0.161154	0.176852	0.911237	0.362171	NA	ENSG00000250548.7
HIF1A	58.3285	0.346815	0.15686	2.21099	0.0270364	NA	ENSG00000100644.17
WDR89	30.7676	0.0482871	0.120148	0.401898	0.687759	NA	ENSG00000140006.12
LOC105370532	10.1134	-0.204217	0.136986	-1.49078	0.136018	NA	ENSG00000274015.3
SGPP1	31.26	0.127339	0.161435	0.788795	0.430232	NA	ENSG00000126821.8
NA	14.3599	-0.0790682	0.134653	-0.587199	0.55707	NA	ENSG00000234911.4
NA	13.1147	0.146482	0.136134	1.07602	0.28192	NA	ENSG00000258824.2
ZBTB25	67.9535	-0.0440873	0.106469	-0.414085	0.678812	NA	ENSG00000089775.12
CHURC1-FNTB	57.0601	0.0146596	0.0941222	0.155751	0.876229	NA	ENSG00000125954.13
RAB15	21.3442	-0.0849576	0.11949	-0.711001	0.477084	NA	ENSG00000139998.16
FNTB	43.0181	0.188741	0.0980549	1.92485	0.0542486	NA	ENSG00000257365.8
NA	16.2238	-0.346639	0.195468	-1.77338	0.0761654	NA	ENSG00000258760.1
NA	13.8417	0.134515	0.169701	0.792659	0.427977	NA	ENSG00000258561.2
GPHN	40.531	0.0293839	0.144827	0.20289	0.839221	NA	ENSG00000171723.16
PALS1	14.211	0.0650169	0.159711	0.407092	0.68394	NA	ENSG00000072415.10
EIF2S1	62.7764	0.000533054	0.0891029	0.00598246	0.995227	NA	ENSG00000134001.15
PLEK2	32.7042	0.243625	0.184511	1.32038	0.186708	NA	ENSG00000100558.9
PIGH	38.5223	-0.0540396	0.0701138	-0.770741	0.44086	NA	ENSG00000100564.9
RDH11	15.6156	0.0658557	0.113572	0.579856	0.562011	NA	ENSG00000072042.13
EXD2	22.1479	0.127936	0.0982949	1.30155	0.193071	NA	ENSG00000081177.19
RPL7AP6	22.1956	-0.125844	0.153191	-0.821485	0.41137	NA	ENSG00000242071.3
NA	9.3817	0.343099	0.215532	1.59187	0.111414	NA	ENSG00000257759.2
MED6	53.8731	0.0718804	0.0678778	1.05897	0.289615	NA	ENSG00000133997.12
MAP3K9	20.2555	-0.075933	0.124275	-0.611009	0.541194	NA	ENSG00000006432.16
RGS6	24.9766	0.231739	0.141676	1.6357	0.101903	NA	ENSG00000182732.18
DPF3	11.0653	-0.131177	0.164894	-0.795522	0.42631	NA	ENSG00000205683.12
DCAF4	32.7544	-0.159122	0.0875666	-1.81716	0.0691928	NA	ENSG00000119599.17
NA	21.9908	0.176899	0.116926	1.51292	0.130299	NA	ENSG00000258944.1
LOC101928143	10.0777	0.152387	0.172023	0.885855	0.375696	NA	ENSG00000284930.1
RIOX1	46.8143	-0.144631	0.0818499	-1.76702	0.0772245	NA	ENSG00000170468.8
NA	24.8477	-0.201477	0.110363	-1.82558	0.0679141	NA	ENSG00000258603.5
ACOT2	15.458	-0.18194	0.123805	-1.46957	0.141679	NA	ENSG00000119673.16
DNAL1	12.3684	-0.208234	0.141067	-1.47613	0.139909	NA	ENSG00000119661.15
PNMA1	45.9733	-0.0410912	0.0849786	-0.483548	0.628707	NA	ENSG00000176903.5
NA	10.2188	-0.0115802	0.166657	-0.0694851	0.944604	NA	ENSG00000259065.3
COQ6	57.2612	-0.0556255	0.0616659	-0.902047	0.367032	NA	ENSG00000119723.17
ENTPD5	39.0865	0.128107	0.0805564	1.59027	0.111773	NA	ENSG00000187097.13
BBOF1	22.504	0.169562	0.163093	1.03967	0.298495	NA	ENSG00000119636.16
ALDH6A1	24.0859	-0.153015	0.100668	-1.52	0.128512	NA	ENSG00000119711.13
LIN52	32.1253	-0.0433961	0.138999	-0.312205	0.754885	NA	ENSG00000205659.12
ISCA2	55.9899	-0.0622219	0.0832526	-0.747387	0.45483	NA	ENSG00000165898.14
LTBP2	31.1671	0.300742	0.1149	2.61743	0.00885946	NA	ENSG00000119681.12
MLH3	67.5315	0.0849746	0.0705796	1.20396	0.228607	NA	ENSG00000119684.16
ACYP1	23.3242	0.00790791	0.130367	0.0606587	0.951631	NA	ENSG00000119640.9
FLVCR2	15.8185	0.195748	0.149144	1.31247	0.18936	NA	ENSG00000119686.10
TTLL5	43.9899	-0.0641909	0.0930322	-0.689986	0.490203	NA	ENSG00000119685.20
ERG28	65.8132	-0.204672	0.076099	-2.68955	0.00715494	NA	ENSG00000133935.7
IFT43	31.0474	-0.112231	0.0866549	-1.29515	0.195269	NA	ENSG00000119650.13
TGFB3	13.1076	-0.143763	0.136396	-1.05401	0.291877	NA	ENSG00000119699.8
VASH1-AS1	52.6737	-0.21107	0.0893663	-2.36185	0.018184	NA	ENSG00000258301.3
ANGEL1	66.2693	-0.153271	0.0671019	-2.28415	0.0223627	NA	ENSG00000013523.11
NA	11.4736	0.31516	0.218431	1.44283	0.149068	NA	ENSG00000288762.1
NA	50.8348	0.377338	0.176116	2.14255	0.0321496	NA	ENSG00000285966.1
NA	33.086	-0.0773288	0.079909	-0.967711	0.333189	NA	ENSG00000273729.1
NA	31.46	0.33432	0.164952	2.02677	0.0426861	NA	ENSG00000289347.1
NA	54.2265	0.366773	0.164008	2.23631	0.0253313	NA	ENSG00000258473.2
TMEM63C	41.4281	0.0990618	0.170104	0.582361	0.560324	NA	ENSG00000165548.11
POMT2	39.0328	-0.125378	0.0836542	-1.49876	0.133936	NA	ENSG00000009830.13
GSTZ1	35.0571	-0.0974881	0.0877318	-1.11121	0.26648	NA	ENSG00000100577.19
TMED8	57.6007	0.26343	0.109223	2.41184	0.0158723	NA	ENSG00000100580.8
NOXRED1	10.9827	0.19028	0.134319	1.41663	0.156592	NA	ENSG00000165555.10
ALKBH1	50.5661	0.0359379	0.068517	0.52451	0.599924	NA	ENSG00000100601.10
SLIRP	45.7723	0.0680466	0.0812954	0.837028	0.402577	NA	ENSG00000119705.10
CEP128	21.6693	0.0701263	0.156509	0.448065	0.654107	NA	ENSG00000100629.17
NA	11.5729	0.277069	0.146368	1.89295	0.058364	NA	ENSG00000284959.3
GTF2A1	49.28	0.138029	0.126489	1.09123	0.275171	NA	ENSG00000165417.12
STON2	25.9608	0.20196	0.133335	1.51468	0.129854	NA	ENSG00000140022.14
LINC02328	44.7272	0.0840256	0.159273	0.527558	0.597806	NA	ENSG00000258733.7
HISLA	11.2509	0.291266	0.166312	1.75132	0.0798905	NA	ENSG00000258867.8
ZC3H14	62.9022	0.0161632	0.0728748	0.221795	0.824474	NA	ENSG00000100722.20
EML5	7.86228	0.0919906	0.199655	0.460747	0.64498	NA	ENSG00000165521.16
KCNK13	10.0105	0.155177	0.146476	1.0594	0.289418	NA	ENSG00000152315.5
TTC7B	37.2088	0.236607	0.111907	2.11432	0.0344876	NA	ENSG00000165914.15
NA	45.8235	0.0775395	0.0809904	0.957392	0.33837	NA	ENSG00000258875.6
CATSPERB	34.8882	0.0418237	0.149583	0.279603	0.779782	NA	ENSG00000133962.8
FBLN5	25.344	0.0521885	0.148912	0.350464	0.72599	NA	ENSG00000140092.16
TRIP11	53.9816	0.0321548	0.0972678	0.33058	0.740962	NA	ENSG00000100815.12
LGMN	25.4154	0.100149	0.114312	0.876098	0.380977	NA	ENSG00000100600.15
GON7	12.1038	0.200063	0.15267	1.31043	0.190051	NA	ENSG00000170270.5
UBR7	59.9102	-0.00695226	0.081222	-0.0855958	0.931788	NA	ENSG00000012963.15
ASB2	30.3552	-0.124517	0.11809	-1.05442	0.291689	NA	ENSG00000100628.12
IFI27L1	21.0349	-0.177008	0.104002	-1.70196	0.0887623	NA	ENSG00000165948.11
NA	34.5349	0.229677	0.166384	1.38041	0.167462	NA	ENSG00000289541.1
NA	10.4993	0.356886	0.154224	2.31408	0.0206635	NA	ENSG00000256357.1
DICER1-AS1	29.9182	0.011214	0.0744094	0.150707	0.880207	NA	ENSG00000235706.9
SNHG10	18.3874	-0.134425	0.111147	-1.20943	0.226497	NA	ENSG00000247092.9
NA	14.3748	-0.131035	0.204045	-0.642186	0.520753	NA	ENSG00000257275.6
C14orf132	7.92579	-0.140952	0.191081	-0.737657	0.460723	NA	ENSG00000227051.7
GSKIP	28.6998	0.123279	0.11788	1.0458	0.295652	NA	ENSG00000100744.15
VRK1	46.756	0.0543128	0.0997899	0.544272	0.586255	NA	ENSG00000100749.9
LINC02325	18.2231	-0.0716127	0.147564	-0.485299	0.627464	NA	ENSG00000246084.7
NA	12.5339	0.135635	0.221626	0.611998	0.540539	NA	ENSG00000259097.3
NA	15.5818	-0.00288584	0.160552	-0.0179745	0.985659	NA	ENSG00000258511.2
NA	20.543	-0.160476	0.135697	-1.18261	0.236966	NA	ENSG00000289137.2
CCDC85C	32.3117	-0.201991	0.0986168	-2.04824	0.0405366	NA	ENSG00000205476.9
DEGS2	8.96419	-0.406102	0.19005	-2.13681	0.0326133	NA	ENSG00000168350.8
WDR25	67.3874	0.00649669	0.0775243	0.083802	0.933214	NA	ENSG00000176473.14
BEGAIN	23.6044	-0.268826	0.217175	-1.23783	0.215778	NA	ENSG00000183092.18
NA	11.4893	-0.421591	0.197046	-2.13956	0.0323907	NA	ENSG00000289278.2
MEG3	29.831	-0.270383	0.25496	-1.06049	0.28892	NA	ENSG00000214548.18
LOC124903386	14.1767	0.116044	0.13339	0.869963	0.384321	NA	ENSG00000288302.3
MOK	11.2383	0.0677904	0.162755	0.416518	0.677031	NA	ENSG00000080823.23
ANKRD9	40.9963	0.0550452	0.17033	0.323169	0.746568	NA	ENSG00000156381.9
AMN	13.5797	-0.393947	0.134504	-2.92888	0.00340185	NA	ENSG00000166126.11
CDC42BPB	65.5883	-0.012312	0.0731989	-0.168199	0.866427	NA	ENSG00000198752.11
CKB	27.5941	-0.524694	0.146256	-3.58751	0.000333847	NA	ENSG00000166165.14
NA	10.0354	-0.141942	0.124136	-1.14344	0.252857	NA	ENSG00000260285.1
XRCC3	56.0771	-0.229509	0.0817999	-2.80574	0.00502009	NA	ENSG00000126215.14
ZFYVE21	62.2567	0.0280677	0.062191	0.451316	0.651762	NA	ENSG00000100711.14
PPP1R13B	64.6129	-0.0485024	0.0702622	-0.690306	0.490002	NA	ENSG00000088808.18
TDRD9	23.3366	0.506882	0.171688	2.95235	0.00315364	NA	ENSG00000156414.20
ZBTB42	30.3859	-0.146027	0.100744	-1.44948	0.147203	NA	ENSG00000179627.10
CEP170B	10.6999	-0.0524375	0.169616	-0.309155	0.757204	NA	ENSG00000099814.17
CDCA4	32.6586	-0.108862	0.0857794	-1.2691	0.204407	NA	ENSG00000170779.11
TEX22	23.7902	-0.153609	0.0929274	-1.653	0.0983312	NA	ENSG00000226174.7
IGHE	11.2713	-0.114405	0.243203	-0.470407	0.638064	NA	ENSG00000211891.6
IGHG4	69.0867	-0.0688889	0.194372	-0.354417	0.723026	NA	ENSG00000211892.4
NA	55.9105	0.462648	0.352378	1.31293	0.189206	NA	ENSG00000253755.1
MIR4539	14.6821	-0.487922	0.174202	-2.8009	0.00509607	NA	ENSG00000265612.1
MIR4537	10.8183	-0.419006	0.183803	-2.27965	0.0226287	NA	ENSG00000264781.1
IGHV6-1	12.3441	0.196345	0.249082	0.788272	0.430538	NA	ENSG00000211933.2
IGHV1-2	44.43	0.117336	0.298181	0.393505	0.693947	NA	ENSG00000211934.3
IGHV1-3	17.364	-1.0939	0.279423	-3.91486	9.0457e-05	NA	ENSG00000211935.3
IGHV4-4	10.66	-0.734394	0.292505	-2.51071	0.0120489	NA	ENSG00000276775.1
IGHV2-5	20.4806	-0.52564	0.20983	-2.50508	0.0122424	NA	ENSG00000211937.3
IGHV3-7	46.6703	-0.598085	0.231929	-2.57875	0.00991594	NA	ENSG00000211938.2
NA	10.3034	-0.648494	0.396062	-1.63736	0.101556	NA	ENSG00000282651.2
IGHV3-11	19.3636	-0.248215	0.225717	-1.09967	0.271474	NA	ENSG00000211941.3
IGHV3-15	25.2414	-0.157902	0.206223	-0.765684	0.443864	NA	ENSG00000211943.2
IGHV1-18	26.4106	-0.249457	0.191543	-1.30235	0.192795	NA	ENSG00000211945.2
IGHV3-21	33.787	-0.511591	0.198804	-2.57335	0.010072	NA	ENSG00000211947.2
IGHV3-30	51.2609	0.050614	0.232762	0.21745	0.827858	NA	ENSG00000270550.1
IGHV3-33	26.0147	0.340508	0.248865	1.36824	0.171236	NA	ENSG00000211955.2
IGHV4-34	30.7363	-0.331325	0.188996	-1.75308	0.0795885	NA	ENSG00000211956.2
IGHV4-39	37.1891	-0.134712	0.230673	-0.583994	0.559224	NA	ENSG00000211959.2
IGHV1-46	15.5708	-0.220562	0.254465	-0.866766	0.38607	NA	ENSG00000211962.2
IGHV3-48	23.2245	-0.337148	0.207974	-1.62111	0.104994	NA	ENSG00000211964.3
IGHV3-49	10.5217	-0.389771	0.220823	-1.76508	0.07755	NA	ENSG00000211965.4
IGHV5-51	40.0157	0.0475461	0.200569	0.237056	0.812614	NA	ENSG00000211966.2
IGHV4-59	42.3775	-0.398056	0.231366	-1.72046	0.0853489	NA	ENSG00000224373.3
IGHV4-61	12.3466	-0.143649	0.284695	-0.504571	0.61386	NA	ENSG00000211970.3
IGHV1-69D	16.9296	-0.447798	0.251046	-1.78373	0.074468	NA	ENSG00000280411.1
IGHV3-74	19.572	-0.186791	0.20079	-0.930279	0.352227	NA	ENSG00000224650.2
HERC2P2	36.1499	0.0707383	0.115146	0.614338	0.538992	NA	ENSG00000291003.1
NA	12.202	0.0190786	0.123806	0.1541	0.877531	NA	ENSG00000290399.1
NIPA1	24.2422	-0.0805427	0.120258	-0.66975	0.503017	NA	ENSG00000170113.16
TUBGCP5	34.6824	0.0386625	0.0908757	0.425444	0.670513	NA	ENSG00000275835.5
NA	47.0868	0.190461	0.132587	1.4365	0.15086	NA	ENSG00000224078.15
UBE3A	64.3168	0.128176	0.126517	1.01311	0.311009	NA	ENSG00000114062.22
HERC2P9	14.5046	0.219057	0.139518	1.5701	0.116393	NA	ENSG00000291082.1
NA	17.5492	0.181406	0.12992	1.39629	0.162628	NA	ENSG00000290879.1
NA	20.1753	-0.154974	0.105013	-1.47577	0.140007	NA	ENSG00000234664.1
NA	8.78888	0.260802	0.188423	1.38413	0.166318	NA	ENSG00000290876.1
FAN1	68.8477	-0.149384	0.0870205	-1.71665	0.0860436	NA	ENSG00000198690.10
LINC03034	11.6567	-0.09189	0.159962	-0.574448	0.565665	NA	ENSG00000259772.8
NA	67.3008	0.141265	0.0856733	1.64888	0.099172	NA	ENSG00000259448.3
NA	19.6753	0.235085	0.139717	1.68258	0.0924557	NA	ENSG00000223509.8
FMN1	33.5744	0.168553	0.262987	0.640917	0.521577	NA	ENSG00000248905.10
AVEN	37.6981	-0.0735213	0.0925955	-0.794005	0.427192	NA	ENSG00000169857.9
ZNF770	33.1315	0.0776159	0.149078	0.520641	0.602617	NA	ENSG00000198146.4
DPH6	20.4698	0.0276231	0.14654	0.188503	0.850483	NA	ENSG00000134146.12
CDIN1	13.9625	0.0725163	0.174895	0.414627	0.678415	NA	ENSG00000186073.14
SPRED1	9.51411	0.190883	0.17883	1.06739	0.285794	NA	ENSG00000166068.13
FAM98B	26.0357	0.214938	0.111878	1.92118	0.0547094	NA	ENSG00000171262.11
LINC02694	22.0003	-0.136567	0.203497	-0.671101	0.502156	NA	ENSG00000175779.5
EIF2AK4	51.3924	-0.0167236	0.0777769	-0.21502	0.829752	NA	ENSG00000128829.12
SRP14-DT	35.8082	0.0548215	0.0864956	0.633807	0.526207	NA	ENSG00000248508.10
CCDC9B	25.8996	-0.0986013	0.0983273	-1.00279	0.315964	NA	ENSG00000188549.13
KNSTRN	25.2014	0.0333184	0.107372	0.310309	0.756326	NA	ENSG00000128944.14
CHST14	52.5159	-0.133194	0.0852524	-1.56235	0.118205	NA	ENSG00000169105.8
RPUSD2	36.614	-0.275098	0.0903664	-3.04425	0.00233263	NA	ENSG00000166133.18
GCHFR	51.5789	-0.0746304	0.103161	-0.723439	0.46941	NA	ENSG00000137880.6
NDUFAF1	57.6567	0.00676303	0.0625547	0.108114	0.913905	NA	ENSG00000137806.10
SPTBN5	29.8706	-0.120826	0.126542	-0.954829	0.339664	NA	ENSG00000137877.10
GANC	39.105	0.0309314	0.0951463	0.325092	0.745111	NA	ENSG00000214013.10
NA	7.65168	0.0189605	0.160548	0.118098	0.90599	NA	ENSG00000258461.5
HAUS2	28.281	-0.0868704	0.0883838	-0.982877	0.325668	NA	ENSG00000137814.12
STARD9	37.2765	-0.219295	0.100054	-2.19178	0.0283957	NA	ENSG00000159433.12
TTBK2	64.9808	0.146027	0.112082	1.30285	0.192625	NA	ENSG00000128881.18
NA	16.7549	-0.0845163	0.114598	-0.737506	0.460815	NA	ENSG00000285080.1
TMEM62	56.6777	-0.0233478	0.0631669	-0.369621	0.711665	NA	ENSG00000137842.7
LCMT2	22.3865	-0.220384	0.103267	-2.13411	0.0328334	NA	ENSG00000168806.8
ADAL	8.89956	0.105811	0.14248	0.742636	0.457702	NA	ENSG00000168803.16
ZSCAN29	39.8687	-0.0206626	0.0980452	-0.210746	0.833086	NA	ENSG00000140265.14
TUBGCP4	52.1855	-0.0273286	0.0700035	-0.390389	0.696249	NA	ENSG00000137822.13
MAP1A	28.1065	0.16171	0.133429	1.21195	0.225532	NA	ENSG00000166963.13
PPIP5K1	31.515	-0.129014	0.0900048	-1.43341	0.151741	NA	ENSG00000168781.24
CATSPER2	25.7012	-0.103256	0.108845	-0.948651	0.342798	NA	ENSG00000166762.19
WDR76	14.7308	-0.147869	0.119002	-1.24257	0.214025	NA	ENSG00000092470.12
CTDSPL2	68.1024	0.0406047	0.123228	0.329509	0.741771	NA	ENSG00000137770.14
EIF3J-DT	21.7357	-0.13341	0.0977005	-1.3655	0.172097	NA	ENSG00000179523.7
SORD	53.3539	0.0704591	0.0921039	0.764996	0.444274	NA	ENSG00000140263.15
NA	21.725	-0.0835178	0.119474	-0.699043	0.484525	NA	ENSG00000259539.1
AFG2B	40.8329	0.0906919	0.081819	1.10845	0.267669	NA	ENSG00000171763.20
SLC30A4	9.50806	-0.0995667	0.157513	-0.632118	0.52731	NA	ENSG00000104154.7
MYEF2	7.91812	0.00714439	0.228745	0.031233	0.975084	NA	ENSG00000104177.19
CEP152	15.3462	0.140815	0.137995	1.02044	0.307521	NA	ENSG00000103995.14
SECISBP2L	41.8727	0.256267	0.138449	1.85099	0.0641717	NA	ENSG00000138593.9
COPS2	43.3393	0.0497185	0.13672	0.363653	0.716117	NA	ENSG00000166200.15
GALK2	57.1337	0.0446916	0.109726	0.407301	0.683787	NA	ENSG00000156958.15
DTWD1	21.3009	0.0745918	0.117363	0.635564	0.525061	NA	ENSG00000104047.15
ATP8B4	50.2931	0.14686	0.14481	1.01416	0.310508	NA	ENSG00000104043.15
GABPB1	50.0903	0.0476065	0.0870639	0.5468	0.584516	NA	ENSG00000104064.18
AP4E1	32.7242	0.0467773	0.116938	0.400019	0.689142	NA	ENSG00000081014.11
LEO1	37.9178	-0.175385	0.0884147	-1.98366	0.0472938	NA	ENSG00000166477.13
MAPK6	29.9716	0.0305324	0.123789	0.246649	0.80518	NA	ENSG00000069956.14
RSL24D1	66.3407	0.142827	0.132612	1.07703	0.281468	NA	ENSG00000137876.11
CCPG1	27.8272	0.410282	0.139582	2.93936	0.00328888	NA	ENSG00000260916.8
NEDD4	10.776	-0.0182555	0.172611	-0.105761	0.915772	NA	ENSG00000069869.17
RFX7	54.8731	0.073057	0.140583	0.51967	0.603294	NA	ENSG00000181827.16
ZNF280D	8.80758	0.159458	0.203737	0.782669	0.433821	NA	ENSG00000137871.21
POLR2M	25.1597	0.0553354	0.122767	0.450735	0.652181	NA	ENSG00000255529.9
ALDH1A2	66.7244	0.407385	0.208959	1.94959	0.0512244	NA	ENSG00000128918.15
LIPC	13.7915	-0.142366	0.182637	-0.779502	0.435684	NA	ENSG00000166035.11
MINDY2	29.3158	0.0547106	0.138288	0.395629	0.692379	NA	ENSG00000128923.11
MYO1E	44.701	-0.18718	0.103041	-1.81656	0.069285	NA	ENSG00000157483.9
GTF2A2	26.3837	0.146432	0.117989	1.24107	0.214581	NA	ENSG00000140307.11
BNIP2	32.8149	0.177121	0.130482	1.35744	0.174642	NA	ENSG00000140299.14
RPS3AP6	19.5126	-0.0451609	0.166684	-0.270937	0.786439	NA	ENSG00000234797.5
ICE2	48.9962	0.0902395	0.113444	0.795451	0.426351	NA	ENSG00000128915.12
RORA-AS1	9.46892	0.0617003	0.172315	0.358067	0.720293	NA	ENSG00000245534.7
LACTB	69.1392	0.145314	0.0891814	1.62943	0.103223	NA	ENSG00000103642.12
RPS27L	49.7205	0.110948	0.120729	0.918985	0.358103	NA	ENSG00000185088.14
CIAO2A	62.1704	0.0643698	0.0834662	0.771208	0.440584	NA	ENSG00000166797.11
CSNK1G1	57.5234	0.0836391	0.0694984	1.20347	0.228795	NA	ENSG00000169118.18
NA	20.3836	0.137667	0.142512	0.966003	0.334043	NA	ENSG00000249240.2
ANKDD1A	59.0588	0.212076	0.118904	1.78359	0.0744906	NA	ENSG00000166839.18
NA	30.933	0.255098	0.113242	2.25269	0.024279	NA	ENSG00000274383.1
MTFMT	50.0157	0.183637	0.0723231	2.53913	0.0111129	NA	ENSG00000103707.10
PDCD7	54.2202	-0.0477812	0.0675963	-0.706861	0.479653	NA	ENSG00000090470.15
HACD3	41.2181	0.0403106	0.091486	0.440621	0.659488	NA	ENSG00000074696.13
SLC24A1	12.4083	-0.151786	0.127469	-1.19077	0.233745	NA	ENSG00000074621.14
DIS3L	60.2937	-0.0893482	0.079743	-1.12045	0.262521	NA	ENSG00000166938.13
SNAPC5	41.1845	-0.0383148	0.0841977	-0.455057	0.649068	NA	ENSG00000174446.13
ZWILCH	9.72311	0.106741	0.170448	0.62624	0.531158	NA	ENSG00000174442.12
IQCH-AS1	18.0302	-0.0370344	0.129458	-0.286072	0.774823	NA	ENSG00000259673.6
C15orf61	15.7424	-0.317718	0.116886	-2.7182	0.00656382	NA	ENSG00000189227.6
FEM1B	53.2507	0.0400511	0.107889	0.371226	0.71047	NA	ENSG00000169018.6
CORO2B	16.6398	-0.230169	0.202296	-1.13778	0.255213	NA	ENSG00000103647.13
SPESP1	16.6232	0.145752	0.106502	1.36855	0.171141	NA	ENSG00000258484.4
GLCE	23.1638	0.21814	0.119096	1.83163	0.0670063	NA	ENSG00000138604.10
NA	27.5695	0.39205	0.147492	2.6581	0.00785823	NA	ENSG00000289525.2
MYO9A	56.6208	0.0758161	0.111537	0.679742	0.496668	NA	ENSG00000066933.16
NA	26.0808	0.134262	0.101811	1.31874	0.187256	NA	ENSG00000260729.1
BBS4	29.9532	0.104824	0.0992063	1.05662	0.290683	NA	ENSG00000140463.14
NEO1	26.5119	-0.170279	0.103642	-1.64295	0.100393	NA	ENSG00000067141.17
LOXL1-AS1	20.1455	0.114861	0.107707	1.06641	0.286236	NA	ENSG00000261801.8
LOXL1	9.41213	-0.0150575	0.151227	-0.0995684	0.920687	NA	ENSG00000129038.16
STOML1	41.883	-0.0778381	0.0921663	-0.844539	0.398368	NA	ENSG00000067221.14
SEMA7A	63.2099	-0.083899	0.0873523	-0.960466	0.336821	NA	ENSG00000138623.10
UBL7-DT	21.9736	0.00639619	0.0990371	0.0645838	0.948505	NA	ENSG00000247240.10
NA	39.6084	0.0196838	0.226226	0.0870091	0.930664	NA	ENSG00000275527.1
RPP25	24.0607	-0.207406	0.116133	-1.78594	0.074109	NA	ENSG00000178718.7
SCAMP5	24.81	-0.162983	0.12767	-1.2766	0.201745	NA	ENSG00000198794.12
NA	17.2314	0.194296	0.129378	1.50177	0.133157	NA	ENSG00000287926.1
NA	11.1924	-0.202237	0.142323	-1.42097	0.155326	NA	ENSG00000260269.5
SNUPN	29.6889	-0.188037	0.0831136	-2.26241	0.0236719	NA	ENSG00000169371.14
SNX33	44.7903	-0.158493	0.0864069	-1.83426	0.066615	NA	ENSG00000173548.9
UBE2Q2	43.5858	0.0877295	0.126046	0.696013	0.486421	NA	ENSG00000140367.12
FBXO22	28.925	0.0544764	0.11197	0.486528	0.626593	NA	ENSG00000167196.14
ISL2	34.9904	0.106847	0.144833	0.73773	0.460678	NA	ENSG00000159556.10
RCN2	21.4572	0.132402	0.148875	0.88935	0.373815	NA	ENSG00000117906.14
PEAK1	61.0829	0.0529875	0.110058	0.481451	0.630196	NA	ENSG00000173517.11
CIB2	9.50868	-0.303571	0.148258	-2.04759	0.0406004	NA	ENSG00000136425.14
DNAJA4	67.6728	-0.0426242	0.0756442	-0.563482	0.573107	NA	ENSG00000140403.13
NA	36.3544	0.0130831	0.198733	0.0658323	0.947511	NA	ENSG00000289561.2
MTHFS	10.1622	0.186584	0.20892	0.893087	0.371811	NA	ENSG00000136371.11
NA	18.2451	-0.0236501	0.117949	-0.200511	0.841081	NA	ENSG00000259642.2
NA	25.285	0.0531149	0.125444	0.423416	0.671992	NA	ENSG00000259546.1
CFAP161	10.4327	0.320713	0.13799	2.32418	0.020116	NA	ENSG00000156206.14
STARD5	20.9893	-0.0314927	0.100215	-0.314253	0.753329	NA	ENSG00000172345.14
NA	54.1233	0.268989	0.0989012	2.71978	0.00653262	NA	ENSG00000286488.1
EFL1	51.5207	-0.0258331	0.0756499	-0.341482	0.73274	NA	ENSG00000140598.16
ADAMTS7P1	19.591	-0.111414	0.162524	-0.685523	0.493014	NA	ENSG00000274376.5
NA	19.44	-0.170834	0.143782	-1.18815	0.234775	NA	ENSG00000290948.1
AP3B2	8.19157	0.737307	0.275347	2.67774	0.00741203	NA	ENSG00000103723.17
ACTG1P17	13.7833	-0.240403	0.139035	-1.72909	0.0837933	NA	ENSG00000259315.1
HOMER2	18.7705	0.160017	0.10911	1.46656	0.142495	NA	ENSG00000103942.13
C15orf40	64.225	-0.037972	0.0605127	-0.627504	0.530329	NA	ENSG00000169609.14
NA	9.06561	0.183257	0.178372	1.02738	0.304241	NA	ENSG00000286872.1
NA	17.7325	-0.0650284	0.101022	-0.643704	0.519767	NA	ENSG00000275120.3
ZSCAN2	24.3492	-0.0879053	0.0843025	-1.04274	0.29707	NA	ENSG00000176371.14
NA	35.8607	-0.144436	0.0723568	-1.99616	0.0459166	NA	ENSG00000291159.1
NMB	13.9664	0.016209	0.112938	0.143521	0.885879	NA	ENSG00000197696.10
NA	26.9897	0.19274	0.134602	1.43193	0.152164	NA	ENSG00000285667.1
ALPK3	10.7529	0.0587734	0.155108	0.37892	0.704747	NA	ENSG00000136383.7
KLHL25	30.1501	-0.19913	0.101117	-1.96931	0.0489173	NA	ENSG00000183655.13
FANCI	28.9604	0.0213475	0.0882088	0.242011	0.808771	NA	ENSG00000140525.20
MIR9-3HG	17.9884	-0.152708	0.131691	-1.15959	0.246215	NA	ENSG00000255571.10
ZNF710-AS1	50.1017	-0.204265	0.0712475	-2.86698	0.00414406	NA	ENSG00000259291.2
NA	9.79739	-0.229677	0.153394	-1.4973	0.134314	NA	ENSG00000275674.1
BLM	22.9169	-0.0685653	0.115282	-0.594764	0.552001	NA	ENSG00000197299.13
LOC105370969	18.798	0.206743	0.130541	1.58374	0.113253	NA	ENSG00000259704.3
HDDC3	56.2174	-0.0394802	0.0811352	-0.486598	0.626543	NA	ENSG00000184508.12
RCCD1	18.3613	-0.124966	0.108631	-1.15037	0.24999	NA	ENSG00000166965.13
PRC1-AS1	8.95189	-0.12244	0.144786	-0.845664	0.39774	NA	ENSG00000258725.2
FAM174B	42.5397	0.282365	0.138027	2.04572	0.0407842	NA	ENSG00000185442.13
NA	29.9277	0.188054	0.12827	1.46608	0.142627	NA	ENSG00000272888.8
LINC02207	20.7526	0.429831	0.194177	2.2136	0.0268563	NA	ENSG00000258476.7
ARRDC4	30.4435	0.19409	0.169035	1.14822	0.250877	NA	ENSG00000140450.9
FAM169BP	29.9919	0.249263	0.167259	1.49028	0.13615	NA	ENSG00000283597.3
NA	15.374	0.2926	0.162957	1.79557	0.0725632	NA	ENSG00000278090.3
SYNM	9.83232	0.080762	0.210151	0.384304	0.700753	NA	ENSG00000182253.15
LRRC28	68.9037	0.0479576	0.0592984	0.808751	0.418658	NA	ENSG00000168904.15
LYSMD4	46.9696	-0.0968321	0.081859	-1.18291	0.236843	NA	ENSG00000183060.16
NA	20.8738	0.161912	0.12976	1.24778	0.21211	NA	ENSG00000259363.6
ADAMTS17	20.4325	0.0591993	0.177479	0.333557	0.738714	NA	ENSG00000140470.15
NA	29.069	-0.00816202	0.136625	-0.0597401	0.952363	NA	ENSG00000270127.2
ASB7	50.5426	0.195894	0.0897136	2.18354	0.0289958	NA	ENSG00000183475.13
NA	12.541	0.326253	0.152996	2.13243	0.0329715	NA	ENSG00000259755.1
SELENOS	65.3779	-0.127957	0.0725624	-1.76341	0.0778319	NA	ENSG00000131871.15
PCSK6	38.1476	0.402711	0.13724	2.93435	0.00334246	NA	ENSG00000140479.18
TARS3	41.6704	-0.0505533	0.115463	-0.437832	0.661508	NA	ENSG00000185418.16
NA	8.71425	-0.260321	0.153563	-1.6952	0.0900367	NA	ENSG00000291225.1
NA	27.4286	0.0422397	0.125703	0.336027	0.73685	NA	ENSG00000290823.1
DDX11L16	29.1813	0.396304	0.293668	1.3495	0.177178	NA	ENSG00000290355.1
NA	11.1932	0.0940208	0.146784	0.640538	0.521823	NA	ENSG00000234769.7
NA	19.427	-0.356557	0.145763	-2.44615	0.0144391	NA	ENSG00000260803.1
POLR3K	42.4956	-0.273538	0.0824356	-3.3182	0.000905999	NA	ENSG00000161980.6
SNRNP25	53.2941	-0.128588	0.086279	-1.49037	0.136127	NA	ENSG00000161981.11
NA	17.2252	0.532559	0.356565	1.49358	0.135284	NA	ENSG00000290010.1
RPL23AP5	9.65401	0.00562893	0.136188	0.041332	0.967031	NA	ENSG00000236829.9
DECR2	19.3055	-0.18227	0.123635	-1.47426	0.140411	NA	ENSG00000242612.7
WFIKKN1	12.5385	0.109507	0.157952	0.693291	0.488127	NA	ENSG00000127578.7
WDR90	34.6854	-0.240836	0.0937882	-2.56787	0.0102326	NA	ENSG00000161996.19
RHBDL1	11.1465	0.0560166	0.164682	0.340149	0.733744	NA	ENSG00000103269.14
FBXL16	62.7378	-0.305787	0.110282	-2.77279	0.00555784	NA	ENSG00000127585.12
METRN	26.056	-0.216205	0.135932	-1.59054	0.111713	NA	ENSG00000103260.9
ANTKMT	61.2898	-0.112115	0.178614	-0.627697	0.530203	NA	ENSG00000103254.10
CCDC78	11.9794	-0.311871	0.136419	-2.28612	0.0222473	NA	ENSG00000162004.19
HAGHL	45.0306	-0.260372	0.155784	-1.67137	0.0946481	NA	ENSG00000103253.19
MSLN	10.9567	-2.46549	0.68819	-3.58256	0.000340237	NA	ENSG00000102854.16
SOX8	8.01984	-0.186119	0.165364	-1.12551	0.260372	NA	ENSG00000005513.10
NA	43.9381	-0.295356	0.114391	-2.58199	0.00982326	NA	ENSG00000260496.3
CACNA1H	18.8284	0.0701928	0.154414	0.454576	0.649415	NA	ENSG00000196557.13
UQCC4	18.9174	-0.110091	0.101443	-1.08525	0.277812	NA	ENSG00000174109.5
CCDC154	45.3065	0.0197784	0.124273	0.159153	0.873548	NA	ENSG00000197599.13
IFT140	34.6204	-0.116174	0.081424	-1.42677	0.153645	NA	ENSG00000187535.14
CRAMP1	9.78547	0.000229567	0.1829	0.00125515	0.998999	NA	ENSG00000007545.16
FAHD1	23.2501	0.0757457	0.103414	0.732453	0.463892	NA	ENSG00000180185.13
NA	27.4081	-0.0539659	0.134763	-0.400449	0.688826	NA	ENSG00000255198.6
NHERF2	22.3832	-0.129417	0.135683	-0.953819	0.340175	NA	ENSG00000065054.14
NTHL1	53.4495	-0.274333	0.098494	-2.78528	0.00534816	NA	ENSG00000065057.9
SNHG19	10.9552	-0.210327	0.154999	-1.35696	0.174794	NA	ENSG00000260260.3
BRICD5	67.2661	-0.118591	0.110906	-1.06929	0.284941	NA	ENSG00000182685.8
DNASE1L2	16.5579	-0.0799555	0.124944	-0.639929	0.522219	NA	ENSG00000167968.13
MIR3677HG	27.7443	-0.246056	0.0862562	-2.85262	0.00433601	NA	ENSG00000260778.5
ABCA3	53.2994	-0.115415	0.0879012	-1.313	0.189182	NA	ENSG00000167972.14
CCNF	20.5037	-0.213399	0.10412	-2.04954	0.0404089	NA	ENSG00000162063.13
NA	47.2015	0.0404912	0.0821984	0.492603	0.622293	NA	ENSG00000260565.9
NA	15.4748	0.0373943	0.12985	0.287981	0.773361	NA	ENSG00000276791.1
PRSS41	8.73459	-0.0221783	0.205053	-0.108159	0.913869	NA	ENSG00000215148.11
PRSS21	31.0098	-0.00278978	0.183262	-0.0152229	0.987854	NA	ENSG00000007038.11
ZG16B	8.66034	-0.0615453	0.163215	-0.377081	0.706114	NA	ENSG00000162078.12
FLYWCH2	55.2082	-0.112522	0.099219	-1.13407	0.256764	NA	ENSG00000162076.13
PKMYT1	10.6078	0.126844	0.17328	0.732017	0.464158	NA	ENSG00000127564.17
PAQR4	48.0507	0.0709985	0.0989212	0.717727	0.472925	NA	ENSG00000162073.14
NA	20.725	0.156434	0.140441	1.11387	0.265333	NA	ENSG00000272079.2
TNFRSF12A	26.3478	-0.103141	0.11051	-0.933322	0.350654	NA	ENSG00000006327.14
BICDL2	26.7287	0.181169	0.208653	0.868279	0.385241	NA	ENSG00000162069.16
NA	40.6997	-0.0695213	0.109712	-0.63367	0.526296	NA	ENSG00000290183.1
ZNF263	35.2216	0.0902642	0.0919516	0.981649	0.326273	NA	ENSG00000006194.11
TIGD7	9.57786	0.0350127	0.176152	0.198765	0.842447	NA	ENSG00000140993.11
ZNF75A	43.0023	0.0138975	0.102078	0.136146	0.891706	NA	ENSG00000162086.16
NA	12.9662	-0.232111	0.132048	-1.75777	0.0787863	NA	ENSG00000285329.1
ZNF597	11.6256	0.081784	0.132707	0.616274	0.537714	NA	ENSG00000167981.7
CLUAP1	20.1958	-0.271085	0.118672	-2.28432	0.0223527	NA	ENSG00000103351.13
NA	17.1696	-0.0534319	0.10283	-0.519612	0.603334	NA	ENSG00000262468.8
TFAP4	57.9767	-0.164803	0.0772844	-2.13242	0.0329727	NA	ENSG00000090447.12
ZNF500	25.8329	-0.144275	0.0959254	-1.50404	0.132572	NA	ENSG00000103199.14
ROGDI	28.7433	-0.0133317	0.132274	-0.100788	0.919719	NA	ENSG00000067836.13
EEF2KMT	38.3091	-0.0897597	0.0912835	-0.983307	0.325456	NA	ENSG00000118894.15
TMEM186	46.2964	-0.147915	0.0692968	-2.13451	0.0328013	NA	ENSG00000184857.8
USP7-AS1	19.1795	0.0719306	0.185036	0.388738	0.69747	NA	ENSG00000260979.1
NA	24.5785	-0.128988	0.0988597	-1.30476	0.191976	NA	ENSG00000263033.2
RMI2	15.0182	0.0804606	0.175329	0.458913	0.646297	NA	ENSG00000175643.10
SOCS1	24.8377	0.129602	0.13821	0.93772	0.348388	NA	ENSG00000185338.7
NA	13.8325	0.165506	0.141589	1.16892	0.242435	NA	ENSG00000263307.2
NPIPB2	9.49556	-0.189731	0.255277	-0.743234	0.45734	NA	ENSG00000234719.9
TNFRSF17	9.05362	0.0430836	0.214137	0.201196	0.840545	NA	ENSG00000048462.11
ERCC4	12.7621	0.158671	0.13917	1.14013	0.254234	NA	ENSG00000175595.16
MRTFB	22.2421	0.197189	0.159038	1.23989	0.215017	NA	ENSG00000186260.17
NPIPA1	46.8638	0.0639619	0.127355	0.502235	0.615502	NA	ENSG00000183426.17
RRN3	35.3871	-0.0307838	0.121992	-0.252344	0.800775	NA	ENSG00000085721.13
NPIPA5	16.8554	-0.281674	0.2917	-0.965629	0.33423	NA	ENSG00000183793.14
BMERB1	9.46102	0.118964	0.148117	0.803177	0.421873	NA	ENSG00000166780.11
CEP20	27.2594	0.153056	0.112935	1.35526	0.175335	NA	ENSG00000133393.13
ABCC6	29.2126	0.157335	0.112741	1.39555	0.162851	NA	ENSG00000091262.17
NA	16.2035	0.247613	0.157991	1.56726	0.117054	NA	ENSG00000262332.1
NOMO3	20.485	0.162846	0.14241	1.1435	0.252833	NA	ENSG00000103226.19
NOMO2	30.252	0.0769483	0.0965852	0.796688	0.425632	NA	ENSG00000185164.15
COQ7	23.6871	0.089804	0.0891641	1.00718	0.31385	NA	ENSG00000167186.11
SYT17	19.9181	-0.377875	0.127208	-2.97053	0.00297289	NA	ENSG00000103528.17
CCP110	16.4786	0.0741445	0.162144	0.457275	0.647473	NA	ENSG00000103540.17
KNOP1	29.3212	-0.0820082	0.0824329	-0.994848	0.31981	NA	ENSG00000103550.14
ACSM3	31.7012	0.140876	0.131771	1.0691	0.285025	NA	ENSG00000005187.12
THUMPD1	48.7104	0.0153977	0.131368	0.117211	0.906693	NA	ENSG00000066654.14
LDAF1	30.3732	-0.0825808	0.0803442	-1.02784	0.304026	NA	ENSG00000011638.11
NPIPB3	25.232	0.17978	0.150125	1.19754	0.231097	NA	ENSG00000169246.17
NA	38.902	-0.109939	0.169657	-0.648008	0.51698	NA	ENSG00000291073.1
NA	11.432	0.0615759	0.138055	0.446025	0.655579	NA	ENSG00000274460.2
MOSMO	43.2946	0.0226962	0.107169	0.21178	0.832279	NA	ENSG00000185716.12
NPIPB5	51.8559	-0.0901175	0.106947	-0.842639	0.39943	NA	ENSG00000243716.12
USP31	18.8226	0.0807547	0.126006	0.640882	0.521599	NA	ENSG00000103404.15
EARS2	40.197	-0.167724	0.0806837	-2.07879	0.0376369	NA	ENSG00000103356.18
PALB2	18.0092	-0.0943026	0.110166	-0.856001	0.391997	NA	ENSG00000083093.11
PLK1	21.8791	-0.0678967	0.109855	-0.618059	0.536537	NA	ENSG00000166851.15
LINC02175	7.23809	0.189438	0.163085	1.16159	0.2454	NA	ENSG00000262155.2
ZKSCAN2	11.9948	0.0178709	0.132928	0.134441	0.893054	NA	ENSG00000155592.16
ZKSCAN2-DT	20.2559	-0.0455092	0.0953296	-0.477388	0.633086	NA	ENSG00000274925.1
KDM8	36.1614	-0.157614	0.0809366	-1.94738	0.0514893	NA	ENSG00000155666.12
NSMCE1-DT	11.5418	0.435091	0.159683	2.72472	0.00643566	NA	ENSG00000245888.7
GSG1L	9.54754	0.188907	0.203054	0.930328	0.352201	NA	ENSG00000169181.13
CLN3	42.9219	0.0986569	0.0845943	1.16624	0.243519	NA	ENSG00000188603.22
EIF3C	21.3223	-0.0300499	0.118629	-0.253309	0.800029	NA	ENSG00000184110.15
ATP2A1	14.0498	0.172133	0.142214	1.21037	0.226135	NA	ENSG00000196296.14
NA	49.5745	-0.0806534	0.145936	-0.552663	0.580494	NA	ENSG00000291188.1
NA	18.4447	0.0784961	0.138909	0.565092	0.572011	NA	ENSG00000198106.8
NPIPB11	13.7522	0.0519483	0.169527	0.306431	0.759277	NA	ENSG00000254206.6
NA	18.2381	-0.212523	0.171446	-1.23959	0.215127	NA	ENSG00000288632.1
QPRT	29.9305	-0.224993	0.100478	-2.23922	0.0251416	NA	ENSG00000103485.19
NA	24.0077	-0.126059	0.10333	-1.21997	0.222477	NA	ENSG00000260719.1
MVP-DT	28.0016	0.014008	0.101476	0.138043	0.890207	NA	ENSG00000238045.9
TBX6	13.0737	-0.150414	0.136561	-1.10144	0.270705	NA	ENSG00000149922.12
NA	15.5069	-0.0139515	0.156706	-0.08903	0.929058	NA	ENSG00000261367.1
NA	20.8415	0.240494	0.153009	1.57176	0.116006	NA	ENSG00000275371.1
NA	59.2376	-0.0556247	0.120733	-0.460723	0.644997	NA	ENSG00000261416.1
NPIPB13	8.88551	-0.149458	0.192936	-0.774653	0.438545	NA	ENSG00000198064.15
CD2BP2-DT	23.6917	0.0613417	0.104824	0.585185	0.558423	NA	ENSG00000260219.4
ZNF48	53.8837	-0.22165	0.0909098	-2.43813	0.0147633	NA	ENSG00000180035.13
ZNF771	8.75287	-0.0437669	0.152673	-0.286671	0.774364	NA	ENSG00000179965.12
ZNF768	62.1561	-0.0486471	0.0888217	-0.547694	0.583902	NA	ENSG00000169957.10
ZNF747-DT	7.80303	-0.0961881	0.169367	-0.567926	0.570085	NA	ENSG00000235560.4
ZNF764	34.8147	-0.164161	0.0788318	-2.08242	0.0373042	NA	ENSG00000169951.10
ZNF785	51.0558	-0.121434	0.0681969	-1.78063	0.0749727	NA	ENSG00000197162.10
ZNF689	41.4806	-0.153838	0.0716403	-2.14736	0.0317644	NA	ENSG00000156853.13
SRCAP	9.32628	-0.103845	0.187474	-0.553917	0.579636	NA	ENSG00000080603.17
CFAP119	42.0072	0.182991	0.0966958	1.89244	0.0584322	NA	ENSG00000196118.12
ZNF629	32.5467	-0.122675	0.0904579	-1.35616	0.175049	NA	ENSG00000102870.6
BCL7C	14.9486	-0.121038	0.123921	-0.97673	0.328703	NA	ENSG00000099385.12
MIR762HG	16.4026	-0.0909411	0.113564	-0.800795	0.42325	NA	ENSG00000260083.3
HSD3B7	30.5218	0.0789571	0.128642	0.613773	0.539365	NA	ENSG00000099377.14
STX1B	9.14732	-0.0666981	0.157661	-0.423047	0.672261	NA	ENSG00000099365.11
NA	53.06	-0.0902064	0.102569	-0.879473	0.379145	NA	ENSG00000260911.2
ZNF668	61.2447	-0.154029	0.110229	-1.39736	0.162305	NA	ENSG00000167394.13
PRSS36	23.7414	-0.14295	0.123041	-1.16181	0.245313	NA	ENSG00000178226.11
ITGAD	27.5942	0.288693	0.151359	1.90734	0.0564763	NA	ENSG00000156886.12
NA	31.6562	-0.0730634	0.0942331	-0.775348	0.438134	NA	ENSG00000261474.1
NA	11.7151	-0.412044	0.127374	-3.23491	0.00121682	NA	ENSG00000260267.1
TGFB1I1	11.0505	0.368143	0.204078	1.80393	0.0712427	NA	ENSG00000140682.19
KRBOX5	44.4415	-0.051898	0.0808372	-0.642006	0.520869	NA	ENSG00000197302.11
NA	33.2701	0.159959	0.112083	1.42714	0.153538	NA	ENSG00000261512.2
C16orf87	7.46265	-0.0920221	0.165939	-0.554554	0.5792	NA	ENSG00000155330.10
GPT2	11.3763	-0.10901	0.130704	-0.834025	0.404267	NA	ENSG00000166123.14
NETO2	13.6948	0.2973	0.125034	2.37776	0.0174184	NA	ENSG00000171208.10
SIAH1	35.8762	0.270931	0.133969	2.02233	0.043142	NA	ENSG00000196470.12
NA	10.9795	0.0966208	0.165281	0.584584	0.558828	NA	ENSG00000260086.5
CNEP1R1	46.6538	0.202556	0.130211	1.5556	0.119803	NA	ENSG00000205423.12
HEATR3	61.7576	0.139112	0.0870721	1.59766	0.110118	NA	ENSG00000155393.14
TENT4B	52.8215	0.117786	0.141548	0.832126	0.405338	NA	ENSG00000121274.14
NKD1	12.8031	-0.0280079	0.151452	-0.184929	0.853285	NA	ENSG00000140807.7
NA	26.4613	0.277237	0.149476	1.85473	0.0636349	NA	ENSG00000259962.1
NA	17.9704	0.288758	0.156132	1.84945	0.0643932	NA	ENSG00000261804.3
NA	21.6984	0.238324	0.151204	1.57617	0.114986	NA	ENSG00000262714.1
NA	13.6902	0.489104	0.184089	2.65689	0.00788641	NA	ENSG00000280027.1
GNAO1	26.7113	-0.248312	0.149277	-1.66343	0.0962267	NA	ENSG00000087258.16
NUDT21	11.7063	0.194301	0.231784	0.838287	0.40187	NA	ENSG00000167005.14
BBS2	23.08	-0.0460784	0.11474	-0.401591	0.687985	NA	ENSG00000125124.14
MT1E	12.0605	0.386725	0.214888	1.79966	0.0719147	NA	ENSG00000169715.15
MT1F	28.9405	-0.0631143	0.10367	-0.608798	0.542658	NA	ENSG00000198417.7
RSPRY1	68.6552	0.25048	0.091609	2.73423	0.00625271	NA	ENSG00000159579.14
DOK4	28.4628	0.0931032	0.129851	0.716999	0.473375	NA	ENSG00000125170.11
CCDC102A	30.1459	-0.311954	0.110933	-2.81211	0.00492184	NA	ENSG00000135736.6
KIFC3	64.3288	-0.070918	0.110418	-0.642267	0.5207	NA	ENSG00000140859.16
CFAP20	53.0194	-0.00602525	0.0636074	-0.0947256	0.924533	NA	ENSG00000070761.8
SETD6	27.5998	-0.00678542	0.0912259	-0.0743804	0.940708	NA	ENSG00000103037.12
RPS27AP16	13.8131	0.086905	0.182756	0.475524	0.634413	NA	ENSG00000224631.4
NA	29.1972	-0.095927	0.187378	-0.511944	0.60869	NA	ENSG00000260851.7
TK2	24.7468	0.0141291	0.117329	0.120423	0.904148	NA	ENSG00000166548.17
CMTM4	19.1276	0.0666463	0.114275	0.583208	0.559753	NA	ENSG00000183723.13
NAE1	43.8561	0.109383	0.115874	0.943982	0.345179	NA	ENSG00000159593.15
PDP2	14.5105	-0.240386	0.116232	-2.06816	0.0386254	NA	ENSG00000172840.7
CES4A	48.8885	-0.0606991	0.0864898	-0.701807	0.4828	NA	ENSG00000172824.17
B3GNT9	21.3675	0.0281048	0.0862353	0.325908	0.744494	NA	ENSG00000237172.4
FBXL8	29.2405	-0.28626	0.116036	-2.46699	0.0136254	NA	ENSG00000135722.9
HSF4	51.6451	-0.119062	0.0985527	-1.2081	0.227007	NA	ENSG00000102878.18
NOL3	21.2815	0.0123127	0.127373	0.0966671	0.922991	NA	ENSG00000140939.15
MATCAP1	33.4197	-0.111923	0.0825934	-1.3551	0.175385	NA	ENSG00000196123.13
EXOC3L1	24.0565	0.273024	0.232296	1.17533	0.239863	NA	ENSG00000179044.16
FBXL9P	53.5494	-0.0129719	0.0891756	-0.145464	0.884344	NA	ENSG00000125122.18
SLC9A5	10.3706	-0.208033	0.129132	-1.61101	0.107179	NA	ENSG00000135740.17
PLEKHG4	42.1888	-0.33553	0.0900189	-3.72733	0.000193516	NA	ENSG00000196155.13
ZDHHC1	17.2072	-0.230698	0.147866	-1.56018	0.118718	NA	ENSG00000159714.12
NA	17.3665	-0.00521824	0.125892	-0.0414501	0.966937	NA	ENSG00000261386.2
PARD6A	27.0223	-0.188267	0.10833	-1.73791	0.0822274	NA	ENSG00000102981.10
ENKD1	61.7399	-0.0487528	0.0958268	-0.50876	0.610921	NA	ENSG00000124074.12
C16orf86	29.324	-0.199642	0.10898	-1.83192	0.0669636	NA	ENSG00000159761.15
NA	24.2786	0.153247	0.112834	1.35817	0.174411	NA	ENSG00000261884.2
SNTB2	14.4789	0.308919	0.168354	1.83494	0.0665143	NA	ENSG00000168807.17
NIP7	28.2857	-0.00361786	0.0956657	-0.0378177	0.969833	NA	ENSG00000132603.15
CLEC18A	19.0996	0.207083	0.191149	1.08336	0.278647	NA	ENSG00000157322.18
EXOSC6	56.264	-0.0771575	0.0753907	-1.02343	0.306102	NA	ENSG00000223496.3
DDX19A	24.3835	-0.134386	0.0801074	-1.67757	0.0934307	NA	ENSG00000168872.17
MTSS2	8.9814	-0.12898	0.137971	-0.934835	0.349873	NA	ENSG00000132613.16
CMTR2	27.3341	-0.00515498	0.146948	-0.0350803	0.972016	NA	ENSG00000180917.18
PHLPP2	23.3036	0.0609239	0.113015	0.539079	0.589832	NA	ENSG00000040199.18
ZNF821	40.7531	0.00637689	0.0704709	0.0904897	0.927898	NA	ENSG00000102984.15
DHODH	34.8562	-0.159263	0.0801903	-1.98607	0.0470259	NA	ENSG00000102967.12
HP	37.6625	0.4509	0.21622	2.08538	0.0370351	NA	ENSG00000257017.10
LINC01572	8.62296	-0.124818	0.188983	-0.660473	0.508951	NA	ENSG00000261008.9
ZFHX3	62.7711	0.214552	0.135924	1.57847	0.114457	NA	ENSG00000140836.17
PDPR2P	14.1889	-0.292912	0.168919	-1.73404	0.0829111	NA	ENSG00000290890.1
NPIPB15	24.8859	-0.163213	0.28949	-0.563794	0.572894	NA	ENSG00000196436.9
CLEC18B	14.1644	-0.0162465	0.171452	-0.0947584	0.924507	NA	ENSG00000140839.13
ZNRF1	49.3281	-0.0648405	0.0902945	-0.7181	0.472696	NA	ENSG00000186187.12
LDHD	14.1733	-0.144904	0.178843	-0.810228	0.417809	NA	ENSG00000166816.15
ZFP1	8.5939	0.136333	0.193092	0.706049	0.480158	NA	ENSG00000184517.12
NA	40.7543	0.0850823	0.0848308	1.00296	0.315878	NA	ENSG00000259992.1
ADAT1	12.7507	0.0235721	0.146915	0.160447	0.872529	NA	ENSG00000065457.11
NUDT7	10.3017	-0.00652066	0.151412	-0.0430658	0.965649	NA	ENSG00000140876.11
MAF	50.8057	0.0417666	0.106687	0.391488	0.695437	NA	ENSG00000178573.7
CDYL2	36.4249	0.104392	0.118619	0.880059	0.378827	NA	ENSG00000166446.15
CENPN	8.48247	-0.02045	0.140161	-0.145904	0.883997	NA	ENSG00000166451.14
GAN	17.5659	-0.0400921	0.13568	-0.29549	0.76762	NA	ENSG00000261609.8
PLCG2	20.2634	0.0940072	0.159868	0.588029	0.556513	NA	ENSG00000197943.12
SDR42E1	9.12617	0.247963	0.159943	1.55032	0.121065	NA	ENSG00000184860.10
MPHOSPH6	21.9635	0.165584	0.142297	1.16365	0.244565	NA	ENSG00000135698.10
CDH13-AS2	11.6431	0.196013	0.129422	1.51452	0.129895	NA	ENSG00000260228.6
MLYCD	27.4423	-0.115004	0.100501	-1.14431	0.252495	NA	ENSG00000103150.7
OSGIN1	35.5986	-0.116837	0.121045	-0.965235	0.334427	NA	ENSG00000140961.14
HSDL1	43.1446	0.025073	0.0861059	0.291188	0.770907	NA	ENSG00000103160.12
ATP2C2	8.69715	0.40629	0.256245	1.58555	0.11284	NA	ENSG00000064270.13
ATP2C2-AS1	12.1399	-0.12849	0.11353	-1.13177	0.257732	NA	ENSG00000261286.1
MEAK7	67.7197	0.00905792	0.0707645	0.128001	0.898148	NA	ENSG00000140950.16
NA	38.2342	0.301326	0.125559	2.39987	0.0164008	NA	ENSG00000261471.1
FBXO31	32.0625	-0.232443	0.0972792	-2.38944	0.0168739	NA	ENSG00000103264.18
ZCCHC14	46.8655	0.0162862	0.0984815	0.165373	0.86865	NA	ENSG00000140948.13
ZNF469	8.7094	-0.150769	0.137675	-1.09511	0.27347	NA	ENSG00000225614.4
SNAI3-AS1	56.0938	-0.137692	0.0911642	-1.51037	0.130949	NA	ENSG00000260630.9
CTU2	44.4112	-0.173199	0.100377	-1.7255	0.0844378	NA	ENSG00000174177.13
CDT1	9.30758	-0.218159	0.2118	-1.03002	0.302999	NA	ENSG00000167513.9
NA	12.5161	0.153327	0.140536	1.09102	0.275265	NA	ENSG00000205018.2
ZNF778	34.7625	-0.106684	0.0808422	-1.31966	0.18695	NA	ENSG00000170100.14
NA	21.6179	0.00386369	0.167731	0.0230351	0.981622	NA	ENSG00000261253.2
SPATA33	25.1381	-0.0502571	0.0908522	-0.553174	0.580144	NA	ENSG00000167523.15
SPIRE2	8.57481	-0.20021	0.189398	-1.05709	0.290472	NA	ENSG00000204991.11
CENPBD1P	30.0391	-0.129279	0.0903901	-1.43023	0.152651	NA	ENSG00000177946.7
DBNDD1	37.3585	-0.181431	0.159893	-1.1347	0.2565	NA	ENSG00000003249.15
GAS8	22.4263	-0.09403	0.0927408	-1.0139	0.31063	NA	ENSG00000141013.17
NA	15.1583	0.367874	0.193489	1.90126	0.057268	NA	ENSG00000260923.7
NA	29.3329	0.320005	0.144291	2.21777	0.0265706	NA	ENSG00000280279.1
RPH3AL	39.9125	-0.144732	0.115012	-1.25841	0.208244	NA	ENSG00000181031.16
LIAT1	10.0094	-0.213094	0.28279	-0.753539	0.451126	NA	ENSG00000187624.9
MRM3	47.4678	-0.156684	0.0671054	-2.3349	0.0195489	NA	ENSG00000171861.11
TIMM22	63.6775	-0.178323	0.0773026	-2.30681	0.0210652	NA	ENSG00000177370.5
PITPNA-AS1	11.8318	-0.184816	0.129471	-1.42747	0.153443	NA	ENSG00000236618.3
MIR22HG	25.6074	0.346391	0.118076	2.93363	0.00335027	NA	ENSG00000186594.16
SERPINF2	20.0475	-0.311816	0.116813	-2.66935	0.00759983	NA	ENSG00000167711.14
SERPINF1	27.7616	0.0872768	0.113911	0.766182	0.443568	NA	ENSG00000132386.11
SMYD4	51.4442	-0.0944505	0.0796792	-1.18538	0.235866	NA	ENSG00000186532.12
HIC1	15.8266	-0.299572	0.154511	-1.93883	0.0525218	NA	ENSG00000177374.13
SRR	12.4718	0.0673679	0.148346	0.454125	0.649739	NA	ENSG00000167720.13
TSR1	68.4051	-0.044416	0.0654097	-0.679043	0.497111	NA	ENSG00000167721.11
TRPV1	25.4769	-0.30021	0.0909438	-3.30105	0.000963248	NA	ENSG00000196689.13
TAX1BP3	14.5526	-0.000696057	0.157047	-0.00443216	0.996464	NA	ENSG00000213977.8
EMC6	47.06	-0.0734228	0.0977281	-0.751296	0.452474	NA	ENSG00000127774.7
CYB5D2	62.8041	-0.123411	0.0672361	-1.83549	0.0664336	NA	ENSG00000167740.10
NA	12.7247	-0.351195	0.13041	-2.69302	0.00708081	NA	ENSG00000262823.1
SPNS2	18.424	0.0863148	0.144524	0.597236	0.55035	NA	ENSG00000183018.9
ZMYND15	37.8878	0.153774	0.121986	1.26059	0.207456	NA	ENSG00000141497.14
VMO1	12.6263	-0.133017	0.216703	-0.613825	0.539331	NA	ENSG00000182853.12
GP1BA	29.166	0.195924	0.153595	1.27559	0.202099	NA	ENSG00000185245.9
ZFP3	23.1203	0.0768305	0.109966	0.698675	0.484755	NA	ENSG00000180787.6
ZNF232-AS1	7.82189	-0.180405	0.153924	-1.17204	0.241182	NA	ENSG00000234327.10
ZNF232	21.148	-0.0229879	0.0964519	-0.238335	0.811621	NA	ENSG00000167840.14
ZNF594-DT	36.5527	-0.115724	0.0941777	-1.22879	0.219151	NA	ENSG00000261879.9
MIS12	29.8951	-0.00785952	0.123777	-0.0634976	0.94937	NA	ENSG00000167842.16
KIAA0753	52.0287	0.077032	0.0827459	0.930947	0.351881	NA	ENSG00000198920.11
TXNDC17	46.0133	0.110871	0.104363	1.06236	0.288073	NA	ENSG00000129235.11
MED31	35.3424	0.18044	0.0928629	1.94308	0.0520071	NA	ENSG00000108590.11
ALOX12-AS1	19.8457	0.153619	0.16778	0.915601	0.359876	NA	ENSG00000215067.12
ALOX12	56.5316	0.187785	0.154789	1.21316	0.225067	NA	ENSG00000108839.12
RNASEK	12.2281	-0.166975	0.175368	-0.95214	0.341026	NA	ENSG00000219200.12
SLC16A13	29.0903	-0.153474	0.0924365	-1.66032	0.0968501	NA	ENSG00000174327.7
NA	62.1923	0.0247626	0.091178	0.271585	0.785941	NA	ENSG00000289977.1
KCTD11	54.5922	-0.155176	0.0732223	-2.11924	0.0340701	NA	ENSG00000213859.8
TNK1	24.3166	-0.240859	0.127422	-1.89024	0.0587263	NA	ENSG00000174292.13
NLGN2	26.5695	-0.061423	0.122397	-0.501835	0.615784	NA	ENSG00000169992.10
CHRNB1	22.0236	0.0273351	0.0972845	0.280981	0.778725	NA	ENSG00000170175.11
SENP3	10.4638	-0.0483141	0.131772	-0.366649	0.713881	NA	ENSG00000161956.13
MPDU1-AS1	19.7599	-0.179269	0.116137	-1.5436	0.122686	NA	ENSG00000233223.5
TMEM88	68.1713	0.153571	0.134447	1.14225	0.253352	NA	ENSG00000167874.7
RNF227	8.7453	0.159307	0.130357	1.22208	0.221677	NA	ENSG00000179859.10
KCNAB3	24.07	0.13167	0.0920656	1.43018	0.152666	NA	ENSG00000170049.10
GUCY2D	11.2609	-0.101675	0.154129	-0.659675	0.509462	NA	ENSG00000132518.7
TMEM107	34.6752	-0.0851574	0.0771461	-1.10385	0.26966	NA	ENSG00000179029.15
AURKB	14.5678	-0.137192	0.12957	-1.05883	0.289678	NA	ENSG00000178999.13
LINC00324	46.1938	-0.0355949	0.0772503	-0.460774	0.644961	NA	ENSG00000178977.4
PFAS	47.3843	-0.215519	0.0805895	-2.67428	0.007489	NA	ENSG00000178921.14
SLC25A35	54.4112	-0.185315	0.0838977	-2.20882	0.027187	NA	ENSG00000125434.11
KRBA2	18.3964	0.0999248	0.107263	0.931586	0.351551	NA	ENSG00000184619.8
NA	9.05572	-0.218537	0.158708	-1.37698	0.168519	NA	ENSG00000266389.1
NA	49.8605	0.0374186	0.0989354	0.378213	0.705273	NA	ENSG00000265975.1
MYH3	39.6392	-0.258502	0.0816262	-3.16689	0.00154077	NA	ENSG00000109063.15
SCO1	67.6748	-0.0860008	0.0681274	-1.26235	0.206822	NA	ENSG00000133028.12
ADPRM	21.9367	-0.0400074	0.113431	-0.352703	0.724311	NA	ENSG00000170222.12
COX10-DT	53.3376	-0.0260076	0.107945	-0.240935	0.809606	NA	ENSG00000236088.12
COX10	53.9788	-0.0964905	0.0667937	-1.4446	0.148569	NA	ENSG00000006695.12
HS3ST3B1	46.9983	-0.0249632	0.108518	-0.230037	0.818063	NA	ENSG00000125430.9
TVP23C-CDRT4	23.3279	0.107807	0.121087	0.890323	0.373293	NA	ENSG00000259024.7
TRIM16	15.5735	-0.185617	0.122908	-1.5102	0.130992	NA	ENSG00000221926.13
ZSWIM7	55.1149	-0.0424137	0.074736	-0.567514	0.570365	NA	ENSG00000214941.8
TTC19	62.5426	-0.0477844	0.101829	-0.469262	0.638883	NA	ENSG00000011295.16
CENPV	18.6264	0.0640997	0.115349	0.555702	0.578415	NA	ENSG00000166582.11
LRRC75A	49.105	-0.0558063	0.109137	-0.51134	0.609113	NA	ENSG00000181350.12
ZNF287	10.8952	0.0958068	0.1444	0.663483	0.507021	NA	ENSG00000141040.15
NA	17.1975	-0.494512	0.181629	-2.72265	0.00647616	NA	ENSG00000290698.1
TNFRSF13B	22.4191	-0.291676	0.168867	-1.72725	0.0841229	NA	ENSG00000240505.9
PLD6	17.1867	-0.11685	0.109377	-1.06832	0.285375	NA	ENSG00000179598.6
NA	8.7736	0.0114945	0.158349	0.0725897	0.942133	NA	ENSG00000264187.1
MED9	55.6572	-0.091638	0.061604	-1.48753	0.136874	NA	ENSG00000141026.6
GID4	52.5548	0.088389	0.0852406	1.03693	0.299766	NA	ENSG00000141034.10
MIEF2	42.0664	-0.185725	0.0745809	-2.49025	0.0127652	NA	ENSG00000177427.13
SHMT1	40.3525	-0.275379	0.0984978	-2.79579	0.00517735	NA	ENSG00000176974.21
LGALS9C	48.5711	0.307261	0.236634	1.29846	0.194129	NA	ENSG00000171916.17
TVP23B	19.1356	0.151529	0.144697	1.04722	0.294999	NA	ENSG00000171928.14
FAM83G	46.132	-0.265875	0.0976846	-2.72177	0.00649331	NA	ENSG00000188522.15
EPN2	53.9169	-0.0127952	0.0966413	-0.132398	0.894669	NA	ENSG00000072134.16
B9D1	10.2857	-0.149591	0.134716	-1.11041	0.266822	NA	ENSG00000108641.20
ULK2	66.227	0.0831276	0.0716033	1.16095	0.245664	NA	ENSG00000083290.20
NA	8.18159	0.15264	0.15624	0.976961	0.328589	NA	ENSG00000270091.1
SPECC1	58.2829	0.140239	0.167372	0.837892	0.402092	NA	ENSG00000128487.19
LGALS9B	22.0111	-0.626573	0.224007	-2.79712	0.00515608	NA	ENSG00000170298.16
TMEM11-DT	13.6303	0.022481	0.156866	0.143313	0.886043	NA	ENSG00000235530.7
LINC02693	17.0381	-0.0159348	0.112524	-0.141612	0.887386	NA	ENSG00000212719.15
NLK	66.1152	0.197353	0.134912	1.46283	0.143513	NA	ENSG00000087095.13
TMEM97	9.22262	-0.135175	0.15008	-0.900684	0.367756	NA	ENSG00000109084.14
IFT20	62.1448	0.0736307	0.0696345	1.05739	0.290334	NA	ENSG00000109083.14
SLC46A1	17.0277	-0.138384	0.102148	-1.35474	0.175502	NA	ENSG00000076351.13
RPS7P1	10.9789	0.235092	0.168055	1.3989	0.161843	NA	ENSG00000263266.2
NEK8	57.3556	-0.215457	0.0854322	-2.52197	0.0116699	NA	ENSG00000160602.14
TRAF4	53.5681	-0.254765	0.0885718	-2.87637	0.00402275	NA	ENSG00000076604.16
PIPOX	21.2782	0.0879302	0.131217	0.670114	0.502785	NA	ENSG00000179761.12
CORO6	13.8835	0.0298826	0.131879	0.22659	0.820742	NA	ENSG00000167549.19
NSRP1	64.092	0.0941055	0.121177	0.776596	0.437397	NA	ENSG00000126653.18
NA	35.5721	0.0514839	0.110256	0.466948	0.640537	NA	ENSG00000290928.1
TEFM	14.4017	0.22271	0.149095	1.49374	0.135243	NA	ENSG00000172171.11
LOC107984974	13.2936	-0.0165394	0.108486	-0.152456	0.878827	NA	ENSG00000291063.1
EVI2A	40.3487	0.240694	0.152328	1.5801	0.114083	NA	ENSG00000126860.12
COPRS	27.5844	-0.0700267	0.104224	-0.671885	0.501657	NA	ENSG00000172301.11
SUZ12	55.8304	0.170948	0.123996	1.37866	0.167999	NA	ENSG00000178691.11
LRRC37B	63.0239	-0.0364906	0.0888313	-0.410786	0.68123	NA	ENSG00000185158.13
C17orf75	19.4008	0.0264937	0.133705	0.19815	0.842927	NA	ENSG00000108666.10
CDK5R1	27.459	0.184855	0.129601	1.42633	0.153772	NA	ENSG00000176749.9
MYO1D	37.5217	0.0287522	0.103034	0.279055	0.780203	NA	ENSG00000176658.17
ZNF830	36.1409	-0.0388665	0.0953078	-0.4078	0.683421	NA	ENSG00000198783.6
NLE1	54.5512	-0.178116	0.0825688	-2.15718	0.0309917	NA	ENSG00000073536.18
NA	22.2179	-0.0370284	0.122125	-0.303201	0.761736	NA	ENSG00000266947.3
NA	25.9236	0.0389242	0.119718	0.325133	0.745081	NA	ENSG00000267364.4
NA	8.23364	0.158509	0.16312	0.971732	0.331184	NA	ENSG00000267547.1
SLFN12	18.6067	0.147911	0.12532	1.18027	0.237894	NA	ENSG00000172123.13
SLFN14	11.0058	0.216293	0.166467	1.29932	0.193836	NA	ENSG00000236320.4
NA	27.2615	0.0194087	0.0802101	0.241973	0.808801	NA	ENSG00000267321.4
PEX12	10.6796	-0.0891195	0.157771	-0.564866	0.572165	NA	ENSG00000108733.11
MMP28	10.9614	-0.191238	0.186769	-1.02393	0.305867	NA	ENSG00000271447.6
HEATR9	18.4652	-0.00230819	0.156342	-0.0147637	0.988221	NA	ENSG00000270379.6
CCL3	19.7488	-0.0349344	0.16405	-0.21295	0.831366	NA	ENSG00000277632.2
NA	28.0205	-0.238455	0.248576	-0.959282	0.337417	NA	ENSG00000276241.1
LOC101927369	17.7738	-0.172103	0.140889	-1.22155	0.221877	NA	ENSG00000289485.1
CCL3L1	10.4624	-1.07229	0.429977	-2.49384	0.0126371	NA	ENSG00000276085.1
CCL4L2	25.2409	-0.323227	0.174121	-1.85633	0.0634064	NA	ENSG00000276070.5
ZNHIT3	65.014	0.0182797	0.072022	0.253807	0.799645	NA	ENSG00000273611.5
DHRS11	15.1531	-0.0746277	0.126384	-0.590485	0.554865	NA	ENSG00000278535.5
MRM1	47.734	-0.219295	0.0886534	-2.47362	0.0133752	NA	ENSG00000278619.5
ACACA	68.0578	-0.0146084	0.0742831	-0.196659	0.844094	NA	ENSG00000278540.5
TADA2A	54.8751	-0.0582995	0.0747923	-0.779485	0.435694	NA	ENSG00000276234.5
DUSP14	12.8305	-0.0693289	0.140809	-0.492361	0.622464	NA	ENSG00000276023.5
DDX52	60.6737	-0.0314438	0.0787583	-0.399245	0.689713	NA	ENSG00000278053.5
TBC1D3	64.8208	0.207486	0.212513	0.976347	0.328893	NA	ENSG00000274512.6
MRPL45	55.4637	-0.0782005	0.0725198	-1.07833	0.280885	NA	ENSG00000278845.5
SOCS7	54.0239	-0.0843299	0.0578438	-1.45789	0.144871	NA	ENSG00000274211.6
NA	11.7906	-0.16152	0.12249	-1.31863	0.187291	NA	ENSG00000277969.2
LASP1NB	18.8456	0.0719974	0.100953	0.71318	0.475734	NA	ENSG00000263874.2
NA	43.4855	-0.0218584	0.0777075	-0.281291	0.778487	NA	ENSG00000273576.1
TCAP	18.9768	-0.0426255	0.122009	-0.349364	0.726816	NA	ENSG00000173991.6
NR1D1	66.4317	-0.218167	0.100107	-2.17935	0.0293056	NA	ENSG00000126368.6
RARA-AS1	65.9252	0.150045	0.127078	1.18073	0.237709	NA	ENSG00000265666.1
IGFBP4	28.9822	-0.122044	0.122	-1.00037	0.317133	NA	ENSG00000141753.7
NA	18.714	-0.156244	0.1328	-1.17653	0.239384	NA	ENSG00000266088.6
KRT10	47.5572	-0.0569382	0.109738	-0.518854	0.603863	NA	ENSG00000186395.9
KRT10-AS1	17.4375	-0.26789	0.127185	-2.1063	0.0351787	NA	ENSG00000167920.12
P3H4	18.8566	-0.0333466	0.107203	-0.311061	0.755754	NA	ENSG00000141696.13
NT5C3B	54.0454	-0.00340942	0.120152	-0.0283758	0.977362	NA	ENSG00000141698.17
PSMC3IP	12.6755	0.103197	0.113228	0.911407	0.362081	NA	ENSG00000131470.15
TUBG1	42.3731	-0.151864	0.0934138	-1.62571	0.10401	NA	ENSG00000131462.9
TUBG2	52.5786	-0.15158	0.0901163	-1.68205	0.0925594	NA	ENSG00000037042.9
CCR10	10.0243	-0.646167	0.205002	-3.152	0.00162159	NA	ENSG00000184451.5
CNTNAP1	24.4412	-0.179692	0.12607	-1.42533	0.154061	NA	ENSG00000108797.12
NA	14.216	0.0432328	0.118566	0.364631	0.715387	NA	ENSG00000267765.1
LINC00671	29.2039	0.118011	0.133592	0.883366	0.377038	NA	ENSG00000213373.7
BRCA1	26.5432	0.0864566	0.102174	0.846172	0.397457	NA	ENSG00000012048.24
TMEM106A	67.4936	-0.043524	0.0722347	-0.602537	0.546817	NA	ENSG00000184988.8
LINC00910	47.8754	-0.0685739	0.0874413	-0.784227	0.432907	NA	ENSG00000188825.16
MEOX1	15.323	-0.0777879	0.160187	-0.485607	0.627246	NA	ENSG00000005102.14
NAGS	12.2769	-0.171042	0.122107	-1.40075	0.161287	NA	ENSG00000161653.11
LSM12	48.7156	0.0216631	0.0703065	0.308124	0.757988	NA	ENSG00000161654.10
NA	24.6411	-0.243373	0.105447	-2.30802	0.020998	NA	ENSG00000267394.2
ATXN7L3-AS1	23.8668	-0.16977	0.0957001	-1.77398	0.0760668	NA	ENSG00000260793.4
FZD2	35.9722	0.060646	0.123312	0.491809	0.622854	NA	ENSG00000180340.7
CCDC43	18.7305	0.0802166	0.124539	0.64411	0.519504	NA	ENSG00000180329.14
DBF4B	43.9975	-0.097511	0.0862669	-1.13034	0.258333	NA	ENSG00000161692.18
PLCD3	14.7386	-0.174486	0.135413	-1.28855	0.197555	NA	ENSG00000161714.12
HEXIM2	41.6024	-0.0327416	0.108146	-0.302754	0.762077	NA	ENSG00000168517.11
LOC105371795	36.1118	0.18408	0.149027	1.23521	0.216753	NA	ENSG00000267288.2
NA	11.977	-0.169092	0.139938	-1.20833	0.226918	NA	ENSG00000233175.2
EFCAB15P	10.8661	0.114694	0.166997	0.686806	0.492205	NA	ENSG00000233483.4
NA	42.8422	-0.0662309	0.0953279	-0.69477	0.4872	NA	ENSG00000267278.6
NA	53.1376	0.00256462	0.139111	0.0184357	0.985291	NA	ENSG00000291175.1
NA	10.7438	-0.156129	0.800811	-0.194964	0.845421	NA	ENSG00000263503.1
KANSL1-AS1	23.2387	-0.12479	0.197269	-0.632585	0.527005	NA	ENSG00000214401.6
ARL17A	40.2603	-0.00538396	0.245251	-0.0219529	0.982486	NA	ENSG00000228696.11
LRRC37A	10.9255	0.131203	0.159192	0.824184	0.409835	NA	ENSG00000176681.15
ARL17A	49.1138	-0.108424	0.174839	-0.620136	0.535168	NA	ENSG00000185829.19
LRRC37A2	56.8284	-0.00803541	0.12595	-0.0637984	0.949131	NA	ENSG00000238083.10
NA	65.8248	-0.0249157	0.0887288	-0.280807	0.778858	NA	ENSG00000262879.7
NA	14.192	0.324629	0.167999	1.93233	0.0533187	NA	ENSG00000259753.1
EFCAB13	27.5881	-0.0360145	0.112909	-0.318969	0.74975	NA	ENSG00000178852.16
NA	7.61317	0.0790927	0.196336	0.402843	0.687063	NA	ENSG00000291120.1
LRRC46	12.964	-0.0820448	0.151004	-0.543329	0.586903	NA	ENSG00000141294.10
COPZ2	12.4405	-0.236734	0.155736	-1.5201	0.128485	NA	ENSG00000005243.10
HOXB2	21.6389	-0.0501228	0.136155	-0.368131	0.712775	NA	ENSG00000173917.11
HOXB-AS1	25.1448	-0.0826186	0.130701	-0.632121	0.527308	NA	ENSG00000230148.8
HOXB3	8.64028	0.0654749	0.178358	0.367098	0.713546	NA	ENSG00000120093.12
NA	15.7931	-0.0844574	0.0989259	-0.853744	0.393247	NA	ENSG00000230532.1
GNGT2	56.7795	-0.115491	0.0752332	-1.5351	0.124759	NA	ENSG00000167083.7
FLJ40194	30.8855	-0.214105	0.10204	-2.09825	0.0358829	NA	ENSG00000177369.11
NA	8.19525	0.0120165	0.141224	0.0850886	0.932191	NA	ENSG00000248714.7
NA	24.2877	-0.0371049	0.0797581	-0.465217	0.641776	NA	ENSG00000262039.1
NA	34.0104	0.103947	0.102573	1.0134	0.310868	NA	ENSG00000204584.1
ITGA3	27.6608	-0.282084	0.104738	-2.69325	0.00707601	NA	ENSG00000005884.18
SAMD14	15.6437	0.231607	0.218919	1.05796	0.290073	NA	ENSG00000167100.15
TMEM92-AS1	18.2222	0.185153	0.190706	0.97088	0.331608	NA	ENSG00000251179.1
MRPL27	55.8013	-0.144078	0.0901433	-1.59832	0.109972	NA	ENSG00000108826.16
ANKRD40	66.2521	-0.091148	0.0649291	-1.40381	0.160376	NA	ENSG00000154945.7
TOB1	42.5838	0.0845015	0.103262	0.818323	0.413173	NA	ENSG00000141232.5
COX11	57.6858	-0.0897978	0.074514	-1.20511	0.22816	NA	ENSG00000166260.13
STXBP4	10.8569	0.0195375	0.183228	0.106629	0.915083	NA	ENSG00000166263.13
MMD	49.8462	0.208362	0.12738	1.63575	0.101891	NA	ENSG00000108960.9
NOG	12.578	-0.114318	0.201974	-0.566006	0.57139	NA	ENSG00000183691.6
C17orf67	45.8349	0.0448632	0.082815	0.541728	0.588006	NA	ENSG00000214226.9
DGKE	39.099	-0.0788268	0.0940767	-0.837899	0.402087	NA	ENSG00000153933.10
NA	11.8003	0.0572735	0.166774	0.343421	0.731282	NA	ENSG00000274213.2
COIL	28.8847	0.0542338	0.0970762	0.558673	0.576385	NA	ENSG00000121058.5
AKAP1	55.585	-0.123962	0.0822059	-1.50795	0.131568	NA	ENSG00000121057.13
MRPS23	44.839	-0.00534221	0.0866129	-0.0616792	0.950818	NA	ENSG00000181610.13
NA	20.722	0.237695	0.150216	1.58235	0.113569	NA	ENSG00000266086.3
NA	11.2082	-0.0605399	0.145897	-0.41495	0.678179	NA	ENSG00000279207.1
MKS1	40.9004	-0.158868	0.0700305	-2.26856	0.0232952	NA	ENSG00000011143.19
MPO	56.6887	0.181746	0.184472	0.98522	0.324516	NA	ENSG00000005381.9
SEPTIN4	18.129	0.199292	0.154377	1.29094	0.196724	NA	ENSG00000108387.16
RAD51C	23.4515	0.0144363	0.111769	0.129162	0.897229	NA	ENSG00000108384.16
TRIM37	37.9868	0.135086	0.132138	1.02231	0.306635	NA	ENSG00000108395.14
SKA2	26.1833	0.0777878	0.116916	0.665331	0.505839	NA	ENSG00000182628.13
DHX40	63.5567	0.134693	0.094708	1.42219	0.154972	NA	ENSG00000108406.10
PTRH2	50.6383	0.121113	0.083858	1.44427	0.148664	NA	ENSG00000141378.15
TUBD1	31.0476	-0.0205556	0.114229	-0.179951	0.857191	NA	ENSG00000108423.15
RPS6KB1	36.1485	0.052933	0.131912	0.401275	0.688218	NA	ENSG00000108443.14
RNFT1	17.8991	0.36691	0.178104	2.06009	0.03939	NA	ENSG00000189050.16
HEATR6	44.9416	-0.11536	0.0760266	-1.51737	0.129174	NA	ENSG00000068097.16
INTS2	16.2752	0.104086	0.152365	0.683134	0.494522	NA	ENSG00000108506.13
METTL2A	28.1629	-0.146313	0.081	-1.80633	0.0708661	NA	ENSG00000087995.16
MRC2	49.2566	0.0105256	0.159592	0.0659531	0.947415	NA	ENSG00000011028.14
STRADA	52.0981	0.131935	0.0776478	1.69914	0.0892922	NA	ENSG00000266173.7
CCDC47	32.7025	0.0133131	0.10592	0.12569	0.899977	NA	ENSG00000108588.15
SNHG25	9.1834	-0.253977	0.168478	-1.50748	0.131689	NA	ENSG00000266402.5
TEX2	50.9747	0.0384801	0.0700815	0.549076	0.582953	NA	ENSG00000136478.9
POLG2	61.5251	0.0485766	0.0807415	0.60163	0.54742	NA	ENSG00000256525.8
LRRC37A3	23.09	0.0735589	0.117787	0.62451	0.532293	NA	ENSG00000176809.11
RGS9	58.7685	-0.0448787	0.126367	-0.355145	0.722481	NA	ENSG00000108370.17
AXIN2	17.8918	-0.0767628	0.146074	-0.525508	0.59923	NA	ENSG00000168646.14
NOL11	59.4768	0.0146855	0.10219	0.143708	0.885731	NA	ENSG00000130935.10
KPNA2	61.7829	-0.0754203	0.0845683	-0.891827	0.372486	NA	ENSG00000182481.10
NA	62.9607	0.0236956	0.0852756	0.27787	0.781112	NA	ENSG00000291214.1
SLC16A6	51.0716	0.134781	0.110057	1.22465	0.220709	NA	ENSG00000108932.13
FAM20A	9.43239	-0.0306777	0.216451	-0.141731	0.887292	NA	ENSG00000108950.12
NA	10.0104	0.321574	0.161827	1.98715	0.0469057	NA	ENSG00000267461.1
ABCA5	29.6614	0.147415	0.164195	0.897804	0.36929	NA	ENSG00000154265.16
C17orf80	31.3479	0.0188404	0.10234	0.184095	0.853939	NA	ENSG00000141219.16
CDC42EP4	51.435	-0.184005	0.0849555	-2.1659	0.0303187	NA	ENSG00000179604.10
SDK2	31.437	-0.158431	0.165986	-0.954487	0.339837	NA	ENSG00000069188.17
MGC16275	10.6176	-0.235962	0.130403	-1.80949	0.0703744	NA	ENSG00000246731.3
DNAI2	10.7704	0.0925287	0.16935	0.546376	0.584808	NA	ENSG00000171595.14
KIF19	19.5277	-0.112067	0.206986	-0.54142	0.588218	NA	ENSG00000196169.15
CD300H	62.3665	-0.134988	0.17842	-0.756571	0.449307	NA	ENSG00000284690.3
FDXR	49.5736	-0.125557	0.0975102	-1.28763	0.197875	NA	ENSG00000161513.12
HID1	24.4157	-0.145623	0.134469	-1.08295	0.278833	NA	ENSG00000167861.16
MRPL58	51.1802	-0.034748	0.0746951	-0.465198	0.64179	NA	ENSG00000167862.10
SLC25A19	59.7388	-0.0711234	0.0717602	-0.991126	0.321624	NA	ENSG00000125454.12
SMIM5	61.8336	-0.0113266	0.151591	-0.0747179	0.940439	NA	ENSG00000204323.5
ITGB4	24.8078	0.229158	0.18096	1.26634	0.20539	NA	ENSG00000132470.14
TRIM47	24.5527	-0.316122	0.126239	-2.50416	0.0122743	NA	ENSG00000132481.7
QRICH2	36.1698	-0.134911	0.0836421	-1.61295	0.106755	NA	ENSG00000129646.16
SPHK1	42.496	0.0736295	0.116151	0.633914	0.526137	NA	ENSG00000176170.14
NA	10.0781	0.163585	0.165126	0.990667	0.321848	NA	ENSG00000267546.2
LOC122455342	11.6173	0.180637	0.18047	1.00093	0.316861	NA	ENSG00000284526.1
ST6GALNAC1	10.0762	-0.0312794	0.220849	-0.141632	0.887371	NA	ENSG00000070526.15
MXRA7	51.5405	0.0803821	0.173845	0.462378	0.64381	NA	ENSG00000182534.14
METTL23	22.0506	-0.110715	0.0983817	-1.12537	0.260434	NA	ENSG00000181038.14
MFSD11	55.0172	-0.0331064	0.0742869	-0.445656	0.655845	NA	ENSG00000092931.12
NA	11.2861	-0.214999	0.212065	-1.01384	0.31066	NA	ENSG00000285535.2
TK1	21.0151	-0.131743	0.15503	-0.849794	0.39544	NA	ENSG00000167900.12
AFMID	26.0191	0.0355273	0.102705	0.345917	0.729405	NA	ENSG00000183077.16
CBX8	27.141	-0.0447827	0.0987198	-0.453634	0.650092	NA	ENSG00000141570.11
TBC1D16	12.9556	-0.0454219	0.1114	-0.407736	0.683468	NA	ENSG00000167291.16
ENDOV	50.4238	-0.0808565	0.0770177	-1.04984	0.29379	NA	ENSG00000173818.17
NDUFAF8	39.8442	-0.0269246	0.107443	-0.250595	0.802127	NA	ENSG00000224877.4
NA	30.9597	-0.117172	0.12704	-0.922324	0.35636	NA	ENSG00000185168.7
NA	27.6099	-0.165621	0.114004	-1.45276	0.14629	NA	ENSG00000262877.5
BAHCC1	21.8538	0.138522	0.0993791	1.39387	0.163355	NA	ENSG00000266074.11
PDE6G	23.6885	-0.185795	0.115	-1.61561	0.10618	NA	ENSG00000185527.12
NA	19.6259	-0.359408	0.114787	-3.13108	0.00174166	NA	ENSG00000262049.2
NA	9.93792	0.181503	0.134423	1.35024	0.17694	NA	ENSG00000263731.1
MAFG	16.55	0.0867782	0.110411	0.785959	0.431891	NA	ENSG00000197063.11
NA	38.1237	0.0847754	0.12497	0.678364	0.497541	NA	ENSG00000287737.3
NA	64.8454	0.0564636	0.0916967	0.615764	0.53805	NA	ENSG00000260563.3
NARF-AS2	13.6671	-0.161355	0.109668	-1.4713	0.141209	NA	ENSG00000265458.3
RAB40B	12.0113	-0.0146864	0.144186	-0.101858	0.91887	NA	ENSG00000141542.11
FN3K	15.7432	0.10878	0.14302	0.760593	0.4469	NA	ENSG00000167363.14
NA	11.5314	0.118798	0.145489	0.816541	0.414191	NA	ENSG00000274370.1
NA	11.0406	-0.0652862	0.140093	-0.466022	0.6412	NA	ENSG00000261888.1
USP14	65.3774	0.0704453	0.0939607	0.749731	0.453417	NA	ENSG00000101557.15
THOC1	60.9582	0.0448322	0.101206	0.44298	0.65778	NA	ENSG00000079134.13
TYMS	9.20175	-0.186344	0.16737	-1.11336	0.265552	NA	ENSG00000176890.16
YES1	13.3129	-0.0704253	0.190278	-0.370118	0.711295	NA	ENSG00000176105.14
METTL4	37.285	-0.00671456	0.111755	-0.0600827	0.95209	NA	ENSG00000101574.15
NDC80	9.32659	-0.0819074	0.170763	-0.479656	0.631472	NA	ENSG00000080986.13
MYOM1	26.8484	-0.11747	0.103678	-1.13302	0.257205	NA	ENSG00000101605.14
NA	9.62481	-0.180747	0.140206	-1.28915	0.197346	NA	ENSG00000272688.2
TGIF1	69.2824	0.0146961	0.0657391	0.223552	0.823106	NA	ENSG00000177426.22
NA	46.6921	0.138971	0.0748161	1.8575	0.0632399	NA	ENSG00000177337.10
NA	21.8959	0.198049	0.129386	1.53068	0.125848	NA	ENSG00000262001.3
LINC00667	50.1256	-0.0594247	0.0937378	-0.633946	0.526116	NA	ENSG00000263753.10
ZBTB14	32.942	0.0858516	0.121152	0.708627	0.478556	NA	ENSG00000198081.11
EPB41L3	58.26	0.102413	0.0915516	1.11864	0.263295	NA	ENSG00000082397.18
L3MBTL4	22.2552	0.0116606	0.170275	0.0684813	0.945403	NA	ENSG00000154655.16
RPL6P27	35.8285	-0.00520299	0.118828	-0.043786	0.965075	NA	ENSG00000235552.6
PTPRM	24.9487	-0.0620468	0.173208	-0.358222	0.720177	NA	ENSG00000173482.17
RAB12	40.5455	0.1002	0.11844	0.845996	0.397555	NA	ENSG00000206418.5
NDUFV2-AS1	12.4946	-0.103293	0.117989	-0.875445	0.381332	NA	ENSG00000266053.3
TWSG1	9.56369	0.103572	0.169443	0.611249	0.541035	NA	ENSG00000128791.12
NAPG	44.0951	0.162671	0.0979258	1.66116	0.0966804	NA	ENSG00000134265.13
TUBB6	37.5802	-0.121364	0.125027	-0.970707	0.331694	NA	ENSG00000176014.13
SPIRE1	10.1716	-0.0868694	0.159408	-0.544951	0.585787	NA	ENSG00000134278.16
CEP76	10.1418	0.0645619	0.131173	0.49219	0.622585	NA	ENSG00000101624.11
NA	7.81339	-0.336738	0.201373	-1.67221	0.0944828	NA	ENSG00000260302.3
SEH1L	41.4655	-0.048688	0.0841971	-0.578262	0.563087	NA	ENSG00000085415.16
FAM210A	14.3445	0.00563025	0.130882	0.0430177	0.965687	NA	ENSG00000177150.13
ZNF519	8.00549	0.0308691	0.198107	0.15582	0.876175	NA	ENSG00000175322.12
NA	28.592	-0.0657523	0.17149	-0.383418	0.70141	NA	ENSG00000283294.2
ESCO1	69.6068	0.188746	0.101206	1.86497	0.0621851	NA	ENSG00000141446.11
SNRPD1	32.4435	-0.0475769	0.117712	-0.404181	0.686079	NA	ENSG00000167088.11
MIB1	53.2546	0.0663838	0.136683	0.485678	0.627196	NA	ENSG00000101752.13
RBBP8	15.7419	0.156729	0.128733	1.21747	0.223425	NA	ENSG00000101773.19
TMEM241	23.7787	-0.12524	0.120745	-1.03723	0.29963	NA	ENSG00000134490.14
TTC39C-AS1	8.27388	-0.185221	0.174972	-1.05857	0.289795	NA	ENSG00000264745.1
OSBPL1A	32.5523	0.152616	0.117642	1.29729	0.194532	NA	ENSG00000141447.19
IMPACT	16.3825	0.0974431	0.13745	0.708933	0.478366	NA	ENSG00000154059.11
HRH4	12.1328	0.135211	0.182744	0.739889	0.459367	NA	ENSG00000134489.7
TAF4B	13.1763	0.134209	0.185435	0.723753	0.469217	NA	ENSG00000141384.13
KCTD1	7.56299	-0.0227089	0.146153	-0.155377	0.876524	NA	ENSG00000134504.14
DSC2	46.3956	0.366682	0.150554	2.43554	0.0148695	NA	ENSG00000134755.18
NA	11.29	-0.143039	0.146543	-0.976091	0.329019	NA	ENSG00000263917.1
RNF138	32.4785	0.260462	0.148885	1.74942	0.0802188	NA	ENSG00000134758.14
ZSCAN30	19.1674	-0.0141535	0.122829	-0.115229	0.908263	NA	ENSG00000186814.14
ZNF271P	41.5262	0.00882921	0.106354	0.0830173	0.933838	NA	ENSG00000257267.5
C18orf21	32.0788	0.116123	0.0960524	1.20896	0.22668	NA	ENSG00000141428.17
SLC39A6	30.9413	0.141367	0.129659	1.0903	0.275582	NA	ENSG00000141424.13
KIAA1328	37.1566	0.0717194	0.143316	0.500428	0.616773	NA	ENSG00000150477.15
SLC14A1	69.2522	-0.026198	0.130205	-0.201205	0.840538	NA	ENSG00000141469.18
HAUS1	29.1418	0.100405	0.109539	0.916614	0.359345	NA	ENSG00000152240.13
ARK2C	22.4311	0.062731	0.178914	0.350621	0.725873	NA	ENSG00000141622.14
LOXHD1	42.2173	0.394418	0.153883	2.5631	0.0103742	NA	ENSG00000167210.17
PIAS2	42.0112	0.151752	0.120153	1.26299	0.206592	NA	ENSG00000078043.16
HDHD2	10.4785	0.190928	0.17958	1.06319	0.287697	NA	ENSG00000167220.12
SMAD7	40.9386	0.0335418	0.0937031	0.357958	0.720375	NA	ENSG00000101665.10
C18orf32	31.2975	0.0225461	0.0815319	0.276531	0.782141	NA	ENSG00000177576.12
SCARNA17	17.1033	0.117893	0.143967	0.818892	0.412848	NA	ENSG00000267322.4
NA	15.4768	0.150765	0.107374	1.40411	0.160288	NA	ENSG00000289868.1
MEX3C	30.8655	-0.022501	0.1418	-0.158682	0.87392	NA	ENSG00000176624.12
POLI	22.26	0.0875493	0.15284	0.572817	0.566769	NA	ENSG00000101751.11
RAB27B	19.1995	0.0891314	0.147883	0.602715	0.546698	NA	ENSG00000041353.10
TCF4	31.67	-0.0377586	0.138579	-0.272469	0.785261	NA	ENSG00000196628.20
WDR7	56.4884	0.0351876	0.153119	0.229805	0.818243	NA	ENSG00000091157.15
NEDD4L	41.1629	0.107203	0.118836	0.90211	0.366998	NA	ENSG00000049759.20
ZNF532	27.4878	-0.0126461	0.136609	-0.0925716	0.926244	NA	ENSG00000074657.14
SEC11C	56.4218	-0.0392569	0.0930699	-0.4218	0.673171	NA	ENSG00000166562.9
LMAN1	45.4392	0.122437	0.132028	0.927354	0.353743	NA	ENSG00000074695.6
PIGN	47.8799	0.042465	0.0973799	0.436076	0.662782	NA	ENSG00000197563.11
PHLPP1	69.0122	0.111484	0.0940435	1.18545	0.23584	NA	ENSG00000081913.14
KDSR	46.4757	-0.0595924	0.084281	-0.707068	0.479524	NA	ENSG00000119537.18
SERPINB8	61.7591	0.207483	0.0861558	2.40823	0.0160303	NA	ENSG00000166401.15
TMX3	41.7304	0.123959	0.152454	0.813095	0.416164	NA	ENSG00000166479.10
CCDC102B	7.26698	-0.159221	0.171414	-0.928867	0.352958	NA	ENSG00000150636.17
RTTN	32.7443	-0.0475616	0.116003	-0.410004	0.681803	NA	ENSG00000176225.15
TIMM21	19.9617	-0.0187247	0.0992324	-0.188695	0.850332	NA	ENSG00000075336.12
CYB5A	28.2327	-0.00102521	0.0966188	-0.0106109	0.991534	NA	ENSG00000166347.19
ZNF407-AS1	25.6903	0.00607194	0.108694	0.0558626	0.955451	NA	ENSG00000264247.2
NA	31.7289	-0.072458	0.100383	-0.721817	0.470407	NA	ENSG00000273669.1
TSHZ1	57.591	-0.0437804	0.100066	-0.437513	0.661739	NA	ENSG00000179981.11
LINC00908	25.5331	0.113992	0.167029	0.682468	0.494943	NA	ENSG00000266256.3
ZNF236-DT	37.1841	0.0205701	0.0750438	0.274108	0.784002	NA	ENSG00000264278.1
ZNF236	49.8362	0.0106396	0.134983	0.078822	0.937174	NA	ENSG00000130856.18
HSBP1L1	39.0312	-0.126738	0.0941421	-1.34624	0.178225	NA	ENSG00000226742.4
ADNP2	38.2896	0.0734399	0.102472	0.716683	0.47357	NA	ENSG00000101544.9
PARD6G-AS1	8.61407	0.0116044	0.150666	0.0770205	0.938607	NA	ENSG00000267270.8
WASH5P	8.18792	0.0800911	0.195162	0.410383	0.681525	NA	ENSG00000282458.1
MADCAM1	15.5626	0.435409	0.169615	2.56704	0.0102572	NA	ENSG00000099866.16
NA	10.2618	-0.104519	0.152327	-0.686148	0.49262	NA	ENSG00000266933.2
TPGS1	66.8246	-0.0927293	0.145017	-0.639437	0.522539	NA	ENSG00000141933.9
BSG-AS1	16.3976	0.165602	0.141776	1.16805	0.242786	NA	ENSG00000267751.6
HCN2	18.4278	-0.196588	0.14907	-1.31876	0.187248	NA	ENSG00000099822.3
FSTL3	42.369	0.0678519	0.115717	0.58636	0.557634	NA	ENSG00000070404.10
PRSS57	11.7262	-0.10886	0.21856	-0.498079	0.618428	NA	ENSG00000185198.12
AZU1	60.9028	0.42949	0.241216	1.78052	0.074991	NA	ENSG00000172232.10
PRTN3	14.0297	0.434993	0.343224	1.26738	0.205021	NA	ENSG00000196415.10
ELANE	40.9481	0.480768	0.274942	1.74862	0.0803574	NA	ENSG00000197561.7
GAMT	33.6453	-0.212457	0.132036	-1.60908	0.107599	NA	ENSG00000130005.13
NA	63.3722	-0.127842	0.0981058	-1.30311	0.192538	NA	ENSG00000267317.2
PCSK4	9.4719	-0.0835232	0.161707	-0.516511	0.605498	NA	ENSG00000115257.15
REEP6	13.4986	-0.35826	0.144547	-2.47849	0.0131938	NA	ENSG00000115255.12
ADAMTSL5	14.0883	-0.170616	0.133046	-1.28239	0.199707	NA	ENSG00000185761.11
NA	10.0488	-0.248232	0.129288	-1.91999	0.0548586	NA	ENSG00000267059.2
ATP8B3	21.2018	-0.276262	0.0942097	-2.93241	0.00336338	NA	ENSG00000130270.16
NA	16.7982	-0.0576138	0.116592	-0.49415	0.6212	NA	ENSG00000261526.3
IZUMO4	45.3492	-0.0508026	0.0906696	-0.560304	0.575272	NA	ENSG00000099840.14
LINGO3	18.0689	0.107128	0.120068	0.892224	0.372273	NA	ENSG00000220008.4
TMPRSS9	19.052	0.0467905	0.247109	0.189352	0.849817	NA	ENSG00000178297.15
ZNF554	21.9847	-0.282862	0.0827561	-3.41802	0.000630784	NA	ENSG00000172006.12
ZNF555	12.3252	-0.0810002	0.121995	-0.663961	0.506715	NA	ENSG00000186300.12
ZNF57	8.25128	-0.0408875	0.163937	-0.24941	0.803044	NA	ENSG00000171970.14
TLE2	48.4589	-0.152452	0.111301	-1.36972	0.170775	NA	ENSG00000065717.15
GNA11	20.5511	-0.0747508	0.122936	-0.608048	0.543155	NA	ENSG00000088256.9
NA	18.4158	0.168201	0.138876	1.21116	0.225835	NA	ENSG00000289471.2
SMIM24	50.6018	0.0273628	0.213662	0.128066	0.898097	NA	ENSG00000095932.7
DOHH	45.8157	-0.305112	0.12703	-2.40189	0.0163106	NA	ENSG00000129932.10
TEKTIP1	59.9673	-0.123947	0.0871283	-1.42258	0.154857	NA	ENSG00000183397.6
GIPC3	18.7121	0.222108	0.167826	1.32344	0.185689	NA	ENSG00000179855.9
TBXA2R	20.5546	0.143297	0.140566	1.01943	0.307998	NA	ENSG00000006638.13
TJP3	25.3422	-0.277627	0.133385	-2.0814	0.0373974	NA	ENSG00000105289.15
ANKRD24	12.2891	-0.147893	0.146678	-1.00829	0.313317	NA	ENSG00000089847.13
FSD1	17.2608	-0.0380133	0.152524	-0.249228	0.803185	NA	ENSG00000105255.11
CHAF1A	60.624	-0.144647	0.0667009	-2.16859	0.0301142	NA	ENSG00000167670.16
ARRDC5	40.4281	-0.144136	0.109719	-1.31368	0.188953	NA	ENSG00000205784.4
PTPRS	24.5864	0.139215	0.104658	1.33019	0.183457	NA	ENSG00000105426.19
PRR22	10.4099	-0.274424	0.151241	-1.81448	0.0696037	NA	ENSG00000212123.4
NA	13.6011	-0.118213	0.135112	-0.874922	0.381616	NA	ENSG00000267314.1
NA	13.4731	0.16868	0.189427	0.890476	0.37321	NA	ENSG00000267262.2
ACER1	10.7601	0.0387897	0.136526	0.28412	0.776318	NA	ENSG00000167769.5
PSPN	22.1244	0.0498372	0.104821	0.47545	0.634467	NA	ENSG00000125650.5
SLC25A23	69.1531	-0.179544	0.104271	-1.7219	0.0850869	NA	ENSG00000125648.15
TUBB4A	14.2936	-0.0210404	0.174052	-0.120886	0.903781	NA	ENSG00000104833.12
CD70	12.5912	-0.115648	0.143407	-0.806429	0.419995	NA	ENSG00000125726.11
C3	17.7347	-0.355695	0.144426	-2.46282	0.0137849	NA	ENSG00000125730.18
TRIP10	16.9042	-0.184389	0.126189	-1.46122	0.143956	NA	ENSG00000125733.18
NA	15.2588	-0.150198	0.193892	-0.774649	0.438547	NA	ENSG00000290427.1
ZNF557	33.7844	-0.0299276	0.0786453	-0.380539	0.703546	NA	ENSG00000130544.12
INSR	54.9259	0.0281693	0.0971084	0.290081	0.771754	NA	ENSG00000171105.14
ZNF358	48.6465	-0.183707	0.14978	-1.22651	0.220005	NA	ENSG00000198816.7
PCP2	31.3059	-0.0893611	0.11912	-0.750178	0.453148	NA	ENSG00000174788.10
NA	23.4004	-0.0172169	0.105229	-0.163614	0.870035	NA	ENSG00000268204.1
RETN	45.7091	0.058537	0.195368	0.299625	0.764463	NA	ENSG00000104918.8
MCEMP1	33.2684	0.238439	0.149945	1.59018	0.111794	NA	ENSG00000183019.8
TRAPPC5	26.4032	-0.087603	0.105029	-0.834085	0.404233	NA	ENSG00000181029.9
NA	11.8508	0.0554201	0.202578	0.273574	0.784412	NA	ENSG00000271717.1
KANK3	17.6375	-0.081106	0.143467	-0.56533	0.571849	NA	ENSG00000186994.12
RAB11B-AS1	13.4476	-0.0500578	0.104263	-0.480109	0.63115	NA	ENSG00000269386.6
ZNF558	26.1415	-0.0203608	0.130933	-0.155506	0.876423	NA	ENSG00000167785.9
ZNF699	11.1009	-0.0289098	0.152942	-0.189025	0.850073	NA	ENSG00000196110.8
ZNF426	33.8854	-0.0619897	0.0853379	-0.726403	0.467592	NA	ENSG00000130818.12
ZNF121	39.7868	-0.0200289	0.0952255	-0.210331	0.833409	NA	ENSG00000197961.12
ZNF561	56.3608	0.063286	0.0841424	0.75213	0.451973	NA	ENSG00000171469.11
ZNF561-AS1	21.0398	-0.155282	0.0997127	-1.55729	0.119401	NA	ENSG00000267106.9
ZNF562	56.5751	-0.0648728	0.061363	-1.0572	0.290421	NA	ENSG00000171466.10
ZNF846	32.7471	-0.0656871	0.0896237	-0.73292	0.463607	NA	ENSG00000196605.7
OLFM2	52.0266	-0.152051	0.0966615	-1.57302	0.115714	NA	ENSG00000105088.9
COL5A3	43.2778	-0.354835	0.255183	-1.39051	0.164373	NA	ENSG00000080573.7
ANGPTL6	9.75598	-0.19876	0.140348	-1.4162	0.156717	NA	ENSG00000130812.11
P2RY11	28.7985	-0.340257	0.124905	-2.72412	0.00644734	NA	ENSG00000244165.2
ICAM4	28.52	-0.146569	0.152047	-0.963975	0.335058	NA	ENSG00000105371.10
ZGLP1	17.6507	-0.172037	0.136906	-1.2566	0.208897	NA	ENSG00000220201.8
NA	16.5734	0.0740151	0.147873	0.500531	0.616702	NA	ENSG00000274425.1
AP1M2	16.3782	0.259824	0.181539	1.43123	0.152364	NA	ENSG00000129354.12
ILF3-DT	66.4906	-0.0528901	0.069809	-0.757639	0.448667	NA	ENSG00000267100.2
LDLR	37.6613	-0.109035	0.0919559	-1.18574	0.235727	NA	ENSG00000130164.14
KANK2	13.4647	-0.0690465	0.186373	-0.370475	0.711028	NA	ENSG00000197256.11
DOCK6	9.30505	0.0765821	0.163813	0.467498	0.640144	NA	ENSG00000130158.14
SWSAP1	28.6524	-0.0306469	0.0823653	-0.372085	0.70983	NA	ENSG00000173928.4
RGL3	24.7375	0.137314	0.158248	0.867711	0.385553	NA	ENSG00000205517.13
ZNF627	26.5234	-0.0716831	0.0979104	-0.73213	0.464089	NA	ENSG00000198551.10
ZNF441	11.3068	0.0076324	0.155225	0.0491698	0.960784	NA	ENSG00000197044.11
ZNF440	36.1364	-0.036928	0.0985723	-0.374628	0.707937	NA	ENSG00000171295.13
ZNF439	30.6674	-0.10287	0.123563	-0.832535	0.405107	NA	ENSG00000171291.9
ZNF69	16.8478	-0.134123	0.125767	-1.06644	0.286225	NA	ENSG00000198429.10
NA	12.6803	0.127137	0.117724	1.07996	0.280161	NA	ENSG00000267179.1
ZNF763	11.4743	0.137368	0.131856	1.0418	0.297503	NA	ENSG00000197054.12
ZNF136	33.4724	0.057457	0.114339	0.502515	0.615305	NA	ENSG00000196646.12
ZNF490	19.8966	-0.0912989	0.132678	-0.688125	0.491374	NA	ENSG00000188033.10
ZNF791	64.9839	0.0633876	0.0617701	1.02619	0.304804	NA	ENSG00000173875.14
RPL10P16	34.8845	-0.0260611	0.143311	-0.181851	0.8557	NA	ENSG00000178464.6
NA	12.531	0.123764	0.112545	1.09968	0.27147	NA	ENSG00000269242.1
WDR83	54.205	-0.200837	0.083897	-2.39386	0.0166722	NA	ENSG00000123154.12
NA	32.9303	-0.229123	0.0817465	-2.80285	0.00506535	NA	ENSG00000285589.1
FBXW9	26.0432	-0.266079	0.101955	-2.60977	0.00906044	NA	ENSG00000132004.13
ZSWIM4	30.442	0.0449325	0.0847209	0.530359	0.595863	NA	ENSG00000132003.10
MISP3	39.9063	0.0755328	0.12821	0.589131	0.555773	NA	ENSG00000141854.10
LINC01841	19.0084	0.0446852	0.125985	0.354687	0.722824	NA	ENSG00000266913.1
CLEC17A	59.5777	-0.318044	0.120015	-2.65003	0.0080485	NA	ENSG00000187912.12
CYP4F22	22.5631	-0.0275967	0.156247	-0.176622	0.859805	NA	ENSG00000171954.13
CYP4F12	60.3178	0.0869847	0.124074	0.701074	0.483257	NA	ENSG00000186204.15
NA	12.2552	0.0732077	0.19178	0.381727	0.702664	NA	ENSG00000267275.1
NA	8.9863	-0.231395	0.147753	-1.56609	0.117328	NA	ENSG00000141979.4
C19orf44	18.0326	-0.237576	0.114658	-2.07203	0.0382625	NA	ENSG00000105072.9
NA	10.4271	0.118281	0.114085	1.03678	0.29984	NA	ENSG00000269399.2
NA	17.8238	-0.054006	0.0923751	-0.584638	0.558791	NA	ENSG00000279529.2
TMEM38A	30.1277	-0.14593	0.0975671	-1.49569	0.134734	NA	ENSG00000072954.7
CPAMD8	65.0294	-0.0943656	0.128768	-0.732835	0.463659	NA	ENSG00000160111.15
HAUS8	41.6556	0.0339033	0.069595	0.487152	0.626151	NA	ENSG00000131351.15
NR2F6	18.3589	-0.131683	0.134153	-0.981592	0.326301	NA	ENSG00000160113.6
ANKLE1	14.2769	0.0313285	0.112298	0.278976	0.780263	NA	ENSG00000160117.16
ANO8	60.0308	-0.184803	0.0903881	-2.04455	0.040899	NA	ENSG00000074855.11
GTPBP3	55.1115	-0.133087	0.0753644	-1.76591	0.0774115	NA	ENSG00000130299.17
PLVAP	46.5024	-0.0892183	0.191768	-0.46524	0.64176	NA	ENSG00000130300.9
CCDC194	10.3079	0.257366	0.194571	1.32274	0.185923	NA	ENSG00000269720.3
PGLS-DT	26.6904	-0.100868	0.101267	-0.996061	0.319221	NA	ENSG00000269439.7
NA	18.9783	-0.228062	0.124056	-1.83838	0.0660067	NA	ENSG00000268112.1
INSL3	43.3571	0.15257	0.130247	1.17139	0.241442	NA	ENSG00000248099.4
MPV17L2	41.3298	-0.0942218	0.0942389	-0.999818	0.317399	NA	ENSG00000254858.10
RAB3A	11.3051	-0.0958662	0.129794	-0.738602	0.460149	NA	ENSG00000105649.10
KLHL26	49.0386	-0.189526	0.0739775	-2.56194	0.0104089	NA	ENSG00000167487.12
HOMER3	50.619	-0.0223803	0.109124	-0.205089	0.837502	NA	ENSG00000051128.19
NR2C2AP	66.3892	-0.1778	0.0843298	-2.10838	0.0349978	NA	ENSG00000184162.15
TSSK6	20.1976	-0.164362	0.117828	-1.39493	0.163036	NA	ENSG00000178093.14
YJEFN3	21.3141	-0.0243719	0.139254	-0.175017	0.861066	NA	ENSG00000250067.12
ZNF14	32.6488	-0.093457	0.117924	-0.792522	0.428056	NA	ENSG00000105708.9
NA	9.04896	0.00841308	0.144309	0.0582989	0.953511	NA	ENSG00000266904.8
ZNF56P	27.7351	-0.0295118	0.110264	-0.267648	0.788971	NA	ENSG00000291177.1
ZNF253	16.5678	0.0601806	0.159138	0.378167	0.705307	NA	ENSG00000256771.5
ZNF93	16.2639	-0.00313084	0.120609	-0.0259586	0.97929	NA	ENSG00000184635.16
ZNF682	8.02383	0.150486	0.176487	0.852675	0.393839	NA	ENSG00000197124.12
ZNF486	28.5583	0.142969	0.13487	1.06005	0.289122	NA	ENSG00000256229.8
ZNF737	21.8937	0.0871179	0.118472	0.735348	0.462127	NA	ENSG00000237440.9
ZNF66	20.2546	0.218917	0.175714	1.24587	0.212812	NA	ENSG00000160229.13
ZNF430	25.0804	-0.0324653	0.150946	-0.215079	0.829706	NA	ENSG00000118620.13
ZNF714	10.0007	-0.0104736	0.179481	-0.0583549	0.953466	NA	ENSG00000160352.16
ZNF431	48.3216	0.0213193	0.104564	0.203886	0.838442	NA	ENSG00000196705.8
ZNF708	40.4973	0.0826689	0.123851	0.667488	0.504461	NA	ENSG00000182141.10
ZNF738	8.43356	0.135261	0.148971	0.907968	0.363895	NA	ENSG00000172687.14
ZNF493	7.83202	0.21234	0.199397	1.06491	0.286915	NA	ENSG00000196268.12
NA	10.6799	-0.111854	0.181776	-0.615343	0.538328	NA	ENSG00000269237.1
ZNF429	53.9196	0.136649	0.120965	1.12966	0.258621	NA	ENSG00000197013.11
NA	20.6588	0.214096	0.240096	0.89171	0.372548	NA	ENSG00000268081.3
NA	52.5779	0.0805587	0.185273	0.434812	0.663699	NA	ENSG00000268555.2
NA	17.6581	0.387496	0.200361	1.93399	0.0531143	NA	ENSG00000268240.1
ZNF100	19.0735	0.227575	0.16524	1.37724	0.168437	NA	ENSG00000197020.12
ZNF43	35.0752	-0.0512488	0.101604	-0.504398	0.613982	NA	ENSG00000198521.12
ZNF91	54.1522	0.0104	0.12664	0.0821225	0.934549	NA	ENSG00000167232.14
ZNF675	17.3516	0.0219779	0.159007	0.13822	0.890067	NA	ENSG00000197372.10
ZNF254	24.5366	0.206111	0.140018	1.47203	0.141012	NA	ENSG00000213096.11
LINC00662	16.8872	0.0266182	0.137299	0.19387	0.846278	NA	ENSG00000261824.8
LINC02987	34.3828	-0.111057	0.0873761	-1.27103	0.20372	NA	ENSG00000267575.9
ZNF507	25.1713	0.0531805	0.13975	0.380539	0.703546	NA	ENSG00000168813.17
DPY19L3	46.5168	0.195141	0.115258	1.69308	0.090441	NA	ENSG00000178904.19
PDCD5	68.5633	-0.0679439	0.0736379	-0.922676	0.356176	NA	ENSG00000105185.12
NUDT19	24.8188	0.013401	0.0922374	0.145288	0.884484	NA	ENSG00000213965.4
FAAP24	13.2086	0.0647724	0.144245	0.449046	0.653399	NA	ENSG00000131944.11
GPATCH1	47.9005	-0.0214967	0.0674148	-0.318873	0.749823	NA	ENSG00000076650.7
LRP3	62.7036	-0.00658531	0.134255	-0.049051	0.960879	NA	ENSG00000130881.14
CEBPG	66.6465	0.0584127	0.0902182	0.647461	0.517334	NA	ENSG00000153879.9
KCTD15	51.6668	-0.123256	0.0715935	-1.72161	0.0851409	NA	ENSG00000153885.15
PDCD2L	9.32054	0.0838323	0.12808	0.654532	0.512769	NA	ENSG00000126249.8
SCGB2B2	10.2841	-0.130125	0.164436	-0.791343	0.428744	NA	ENSG00000205209.8
ZNF302	24.5103	0.135756	0.172511	0.786945	0.431314	NA	ENSG00000089335.22
ZNF181	7.51698	-0.258226	0.209446	-1.2329	0.217612	NA	ENSG00000197841.15
ZNF599	10.8075	-0.138229	0.139879	-0.988202	0.323054	NA	ENSG00000153896.19
ZNF30	8.11895	-0.0846307	0.176608	-0.4792	0.631796	NA	ENSG00000168661.15
ZNF792	27.2859	-0.143009	0.0909335	-1.57267	0.115795	NA	ENSG00000180884.10
SCN1B	49.9226	0.0872096	0.139372	0.625733	0.53149	NA	ENSG00000105711.14
FXYD7	17.1072	-0.333782	0.152693	-2.18597	0.0288177	NA	ENSG00000221946.8
NA	10.2597	0.184056	0.172951	1.06421	0.287234	NA	ENSG00000233214.1
TMEM147-AS1	39.1045	-0.0230938	0.0761277	-0.303357	0.761618	NA	ENSG00000236144.9
ZBTB32	17.5864	-0.207735	0.170956	-1.21514	0.224312	NA	ENSG00000011590.14
IGFLR1	55.1321	-0.0397921	0.137766	-0.288839	0.772705	NA	ENSG00000126246.10
LRFN3	41.7508	-0.280211	0.123789	-2.26361	0.023598	NA	ENSG00000126243.9
SDHAF1	55.3242	-0.144728	0.0936696	-1.54509	0.122323	NA	ENSG00000205138.4
SYNE4	11.6503	-0.193526	0.12354	-1.5665	0.117231	NA	ENSG00000181392.17
NA	14.7734	-0.16212	0.127116	-1.27538	0.202176	NA	ENSG00000267698.2
CLIP3	8.55079	0.0775159	0.142988	0.542113	0.587741	NA	ENSG00000105270.15
THAP8	28.7678	-0.1389	0.092984	-1.4938	0.135227	NA	ENSG00000161277.11
WDR62	17.1153	-0.249158	0.128004	-1.94648	0.0515968	NA	ENSG00000075702.19
ZNF565	8.32557	-0.0853169	0.165037	-0.516955	0.605188	NA	ENSG00000196357.12
ZNF146	51.4276	0.084135	0.128424	0.655132	0.512383	NA	ENSG00000167635.12
LINC00665	17.174	-0.0862128	0.156238	-0.551803	0.581083	NA	ENSG00000232677.11
ZFP14	26.0668	0.0613676	0.122293	0.501808	0.615803	NA	ENSG00000142065.14
ZFP82	15.5599	0.0187087	0.136853	0.136706	0.891263	NA	ENSG00000181007.9
ZNF566	17.1908	0.0777109	0.134016	0.579864	0.562007	NA	ENSG00000186017.16
ZNF260	17.098	0.0227444	0.124948	0.182031	0.855558	NA	ENSG00000254004.7
ZNF529	28.3031	0.0546145	0.121303	0.450233	0.652543	NA	ENSG00000186020.13
ZNF529-AS1	24.1184	0.0122251	0.0905146	0.135062	0.892563	NA	ENSG00000233527.10
ZNF382	9.2371	0.125723	0.159713	0.787177	0.431178	NA	ENSG00000161298.19
ZNF461	15.6851	-0.0622838	0.123653	-0.5037	0.614472	NA	ENSG00000197808.13
ZNF567	8.95892	-0.0394113	0.174885	-0.225356	0.821702	NA	ENSG00000189042.14
ZNF790-AS1	10.5635	-0.390266	0.131465	-2.9686	0.00299161	NA	ENSG00000267254.8
ZNF790	13.3196	0.0215784	0.145614	0.148189	0.882194	NA	ENSG00000197863.9
ZNF420	20.7354	0.0520652	0.137218	0.379434	0.704366	NA	ENSG00000197050.11
ZNF383	28.333	0.111607	0.112157	0.995094	0.31969	NA	ENSG00000188283.12
ZNF527	10.2355	0.0788951	0.133992	0.588807	0.555991	NA	ENSG00000189164.15
ZNF569	10.1676	0.0063164	0.177791	0.0355271	0.971659	NA	ENSG00000196437.12
ZNF570	8.75085	-0.387058	0.16433	-2.35536	0.0185045	NA	ENSG00000171827.11
ZNF793	7.712	-0.0481441	0.191288	-0.251684	0.801285	NA	ENSG00000188227.14
ZNF540	13.4915	0.146018	0.144687	1.0092	0.312879	NA	ENSG00000171817.17
ZNF571	9.75731	-0.0150611	0.157914	-0.0953751	0.924017	NA	ENSG00000180479.14
ZFP30	10.182	-0.0237274	0.145624	-0.162936	0.870569	NA	ENSG00000120784.17
ZNF573	12.7286	-0.0724719	0.185902	-0.389839	0.696656	NA	ENSG00000189144.15
PPP1R14A	10.5033	-0.221422	0.166905	-1.32664	0.184628	NA	ENSG00000167641.11
CATSPERG	47.1791	-0.0792166	0.0824439	-0.960854	0.336626	NA	ENSG00000099338.23
RYR1	20.5208	-0.229639	0.119738	-1.91784	0.0551311	NA	ENSG00000196218.14
CAPN12	32.7082	0.00571811	0.107805	0.0530411	0.957699	NA	ENSG00000182472.9
LGALS4	11.2019	-0.327371	0.120408	-2.71885	0.00655098	NA	ENSG00000171747.9
PAK4	63.3112	-0.168344	0.0791538	-2.12679	0.0334372	NA	ENSG00000130669.17
EID2	18.1675	-0.251378	0.109147	-2.30311	0.0212724	NA	ENSG00000176396.11
ZNF546	8.95755	-0.19267	0.158925	-1.21233	0.225386	NA	ENSG00000187187.14
ZNF780B	34.355	0.0959521	0.132511	0.724108	0.468999	NA	ENSG00000128000.17
C19orf47	69.238	-0.0389203	0.0775225	-0.502052	0.615631	NA	ENSG00000160392.14
PRX	29.7899	-0.261875	0.113825	-2.30069	0.0214092	NA	ENSG00000105227.16
NUMBL	41.4758	-0.12938	0.0742065	-1.74351	0.0812445	NA	ENSG00000105245.9
CYP2T1P	15.8645	-0.0538219	0.166039	-0.324153	0.745822	NA	ENSG00000233622.3
CYP2S1	41.4336	-0.0525881	0.136391	-0.385568	0.699817	NA	ENSG00000167600.14
NA	17.0073	0.0898385	0.155333	0.578361	0.563021	NA	ENSG00000255730.5
LINC01480	9.37621	-0.207311	0.146476	-1.41533	0.156973	NA	ENSG00000270164.3
CEACAM6	12.9579	0.851387	0.29154	2.92031	0.00349682	NA	ENSG00000086548.9
ERFL	29.5807	-0.254503	0.109735	-2.31924	0.0203819	NA	ENSG00000268041.3
RABAC1	60.0349	0.0157056	0.149837	0.104818	0.91652	NA	ENSG00000105404.11
NA	17.9456	-0.137347	0.112288	-1.22317	0.221266	NA	ENSG00000254887.2
NA	39.418	-0.116225	0.109429	-1.0621	0.288189	NA	ENSG00000259436.1
ZNF526	64.6273	-0.164901	0.0797126	-2.0687	0.0385746	NA	ENSG00000167625.11
LIPE-AS1	61.6501	-0.157118	0.092225	-1.70363	0.0884494	NA	ENSG00000213904.11
LIPE	37.1911	-0.111552	0.097505	-1.14407	0.252595	NA	ENSG00000079435.10
CEACAM8	27.9883	0.731947	0.269569	2.71524	0.0066227	NA	ENSG00000124469.12
CD177	56.4809	0.290753	0.291163	0.998591	0.317993	NA	ENSG00000204936.10
PHLDB3	44.8708	-0.0538775	0.0952428	-0.565686	0.571607	NA	ENSG00000176531.11
ZNF575	16.1797	-0.229674	0.114653	-2.0032	0.0451557	NA	ENSG00000176472.11
CADM4	25.5525	0.0577066	0.112409	0.513362	0.607698	NA	ENSG00000105767.3
ZNF283	12.1525	-0.119047	0.147761	-0.805674	0.420431	NA	ENSG00000167637.18
ZNF45	19.5044	0.105674	0.118011	0.895461	0.37054	NA	ENSG00000124459.12
ZNF155	35.7415	-0.0110577	0.105706	-0.104608	0.916687	NA	ENSG00000204920.11
ZNF230	26.0488	0.451142	0.135533	3.32864	0.000872699	NA	ENSG00000159882.13
ZNF284	9.73217	0.0176136	0.11416	0.154289	0.877382	NA	ENSG00000186026.7
ZNF225	13.7823	0.0581589	0.12355	0.470732	0.637832	NA	ENSG00000256294.8
ZNF234	19.025	0.0518388	0.112424	0.461101	0.644726	NA	ENSG00000263002.8
ZNF226	36.5454	0.0266625	0.106009	0.251512	0.801418	NA	ENSG00000167380.17
ZNF227	33.3838	-0.038212	0.101502	-0.376465	0.706571	NA	ENSG00000131115.16
ZNF235	24.4476	0.0522248	0.123487	0.422918	0.672355	NA	ENSG00000159917.17
ZNF180	21.1934	0.0257821	0.1467	0.175747	0.860493	NA	ENSG00000167384.11
PVR	18.6111	-0.096796	0.108543	-0.891775	0.372513	NA	ENSG00000073008.16
CEACAM19	35.8102	0.1077	0.123066	0.875134	0.381501	NA	ENSG00000186567.14
BCAM	15.0528	0.292724	0.276112	1.06016	0.289071	NA	ENSG00000187244.12
NA	8.25988	-0.18688	0.135063	-1.38366	0.166464	NA	ENSG00000267114.1
ZNF296	48.3342	-0.241112	0.133148	-1.81086	0.0701631	NA	ENSG00000170684.10
KLC3	38.6733	0.379149	0.238609	1.589	0.112062	NA	ENSG00000104892.17
PPP1R13L	18.1105	-0.241046	0.112685	-2.1391	0.0324272	NA	ENSG00000104881.16
FOSB	13.7517	-0.00706473	0.158803	-0.0444875	0.964516	NA	ENSG00000125740.14
PPM1N	23.5331	-0.112673	0.109601	-1.02803	0.303937	NA	ENSG00000213889.11
GIPR	32.8176	-0.196738	0.116098	-1.69458	0.0901546	NA	ENSG00000010310.9
QPCTL	46.4444	-0.124285	0.0863697	-1.43899	0.150154	NA	ENSG00000011478.13
DMWD	28.9544	-0.152302	0.106438	-1.4309	0.152459	NA	ENSG00000185800.12
MYPOP	65.4702	-0.105974	0.0662909	-1.59863	0.109904	NA	ENSG00000176182.6
GNG8	9.35374	-0.308385	0.171597	-1.79715	0.0723121	NA	ENSG00000167414.5
TMEM160	68.103	-0.144275	0.192079	-0.751125	0.452577	NA	ENSG00000130748.7
KPTN	60.3472	0.0795962	0.102554	0.776138	0.437667	NA	ENSG00000118162.14
NA	12.5182	-0.0927552	0.130105	-0.712928	0.47589	NA	ENSG00000268061.6
CABP5	16.5069	0.300692	0.181102	1.66035	0.0968443	NA	ENSG00000105507.3
PLA2G4C	25.0065	-0.0267295	0.228511	-0.116973	0.906882	NA	ENSG00000105499.14
ZSWIM9	50.4644	-0.140529	0.0700564	-2.00594	0.0448621	NA	ENSG00000185453.13
CARD8-AS1	64.747	0.164544	0.090982	1.80853	0.0705235	NA	ENSG00000268001.1
ODAD1	11.8664	-0.129521	0.14804	-0.874905	0.381626	NA	ENSG00000105479.16
TMEM143	52.4799	-0.287519	0.0850876	-3.37909	0.000727267	NA	ENSG00000161558.11
KCNJ14	9.85096	-0.1279	0.124573	-1.02671	0.304558	NA	ENSG00000182324.7
LMTK3	45.2321	-0.121036	0.11035	-1.09684	0.272709	NA	ENSG00000142235.13
NA	18.7586	-0.12892	0.136412	-0.945079	0.344618	NA	ENSG00000287603.1
CA11	43.4203	-0.116219	0.0946379	-1.22804	0.219433	NA	ENSG00000063180.9
SEC1P	9.08844	-0.154649	0.153078	-1.01026	0.312369	NA	ENSG00000232871.8
NTN5	15.3354	-0.174802	0.135447	-1.29056	0.196857	NA	ENSG00000142233.14
PLEKHA4	8.66258	-0.0639572	0.156038	-0.409882	0.681893	NA	ENSG00000105559.13
LIN7B	22.3767	-0.18049	0.110664	-1.63098	0.102895	NA	ENSG00000104863.12
PPFIA3	11.7811	-0.153639	0.148344	-1.03569	0.300346	NA	ENSG00000177380.14
TRPM4	17.1577	-0.0449701	0.138909	-0.323737	0.746137	NA	ENSG00000130529.16
SLC6A16	49.9826	0.0682177	0.0762673	0.894456	0.371078	NA	ENSG00000063127.16
NA	16.5711	0.0595034	0.137331	0.433285	0.664808	NA	ENSG00000197813.6
TSKS	11.6731	-0.395768	0.231294	-1.7111	0.0870627	NA	ENSG00000126467.11
LOC105372435	12.7255	0.177485	0.182781	0.971026	0.331535	NA	ENSG00000269194.1
IL4I1	13.7922	-0.269566	0.161957	-1.66443	0.0960256	NA	ENSG00000104951.16
SIGLEC16	34.6139	0.0607637	0.127584	0.476264	0.633886	NA	ENSG00000161643.13
ZNF473	23.3005	-0.0618664	0.0815958	-0.758206	0.448328	NA	ENSG00000142528.16
KCNC3	59.3972	-0.0976882	0.0970642	-1.00643	0.314209	NA	ENSG00000131398.15
NAPSA	9.93823	-0.179481	0.138484	-1.29604	0.194963	NA	ENSG00000131400.9
CLEC11A	29.1142	-0.101497	0.161862	-0.627056	0.530623	NA	ENSG00000105472.14
CTU1	53.1343	-0.206844	0.133514	-1.54923	0.121327	NA	ENSG00000142544.7
SIGLEC17P	37.7639	0.0195719	0.133048	0.147104	0.88305	NA	ENSG00000291114.1
CLDND2	41.7466	-0.224839	0.144065	-1.56068	0.118599	NA	ENSG00000160318.6
NA	12.7123	-0.240763	0.161297	-1.49267	0.135523	NA	ENSG00000255441.1
SIGLEC8	38.2561	0.0527864	0.189118	0.27912	0.780153	NA	ENSG00000105366.15
ZNF175	22.5258	0.0556672	0.0920736	0.604595	0.545448	NA	ENSG00000105497.8
NA	10.471	0.233778	0.192324	1.21554	0.224159	NA	ENSG00000105501.13
SIGLEC14	28.8887	0.154795	0.17423	0.888452	0.374297	NA	ENSG00000254415.4
ZNF577	17.1602	-0.00944941	0.130662	-0.0723193	0.942348	NA	ENSG00000161551.15
ZNF613	15.3091	-0.0910386	0.132757	-0.685754	0.492868	NA	ENSG00000176024.18
ZNF350	42.9332	-0.0140427	0.100117	-0.140263	0.888452	NA	ENSG00000256683.7
ZNF615	13.3158	0.269376	0.150822	1.78606	0.0740894	NA	ENSG00000197619.15
ZNF614	10.589	-0.132973	0.163962	-0.810997	0.417367	NA	ENSG00000142556.19
ZNF432	28.1176	0.0331207	0.0938913	0.352756	0.724272	NA	ENSG00000256087.7
ZNF616	16.747	-0.0563585	0.108156	-0.521085	0.602308	NA	ENSG00000204611.7
ZNF766	64.678	-0.00322799	0.0716452	-0.0450551	0.964063	NA	ENSG00000196214.11
ZNF480	30.9765	0.0131452	0.113821	0.11549	0.908057	NA	ENSG00000198464.14
ZNF880	15.6124	0.100208	0.115593	0.866907	0.385993	NA	ENSG00000221923.9
ZNF528-AS1	10.8984	-0.181934	0.138607	-1.31258	0.189324	NA	ENSG00000269834.8
ZNF528	27.1431	-0.114894	0.104736	-1.09698	0.27265	NA	ENSG00000167555.14
ZNF808	16.6103	0.107919	0.175944	0.613371	0.539631	NA	ENSG00000198482.14
NA	42.579	0.0247335	0.0850049	0.290966	0.771077	NA	ENSG00000290073.1
NA	65.227	-0.178909	0.0949652	-1.88394	0.0595726	NA	ENSG00000288953.1
ZNF611	67.034	-0.0147213	0.0952248	-0.154595	0.877141	NA	ENSG00000213020.10
ZNF600	59.3297	-0.119966	0.108061	-1.11017	0.266926	NA	ENSG00000189190.11
ZNF28	21.331	-0.148582	0.114212	-1.30093	0.193284	NA	ENSG00000198538.11
ZNF320	27.4943	-0.0413749	0.11548	-0.358285	0.72013	NA	ENSG00000182986.15
ZNF888	20.9699	0.0570382	0.0998532	0.571221	0.56785	NA	ENSG00000213793.6
ZNF347	15.2477	-0.137741	0.127418	-1.08101	0.279692	NA	ENSG00000197937.13
ZNF665	11.6892	-0.254229	0.129918	-1.95683	0.050367	NA	ENSG00000197497.11
NA	39.6967	0.0525182	0.0896781	0.585631	0.558124	NA	ENSG00000291131.1
ZNF845	23.3994	-0.0828332	0.109649	-0.755443	0.449983	NA	ENSG00000213799.13
ZNF525	14.1166	-0.18645	0.12985	-1.43589	0.151034	NA	ENSG00000203326.12
ZNF765	24.7916	-0.210395	0.0985676	-2.13452	0.0328001	NA	ENSG00000196417.13
ZNF761	18.4912	0.0978113	0.132916	0.735886	0.4618	NA	ENSG00000160336.17
ZNF813	16.2027	-0.0228771	0.106389	-0.215032	0.829742	NA	ENSG00000198346.11
ZNF331	45.0412	-0.115541	0.0921018	-1.25449	0.209664	NA	ENSG00000130844.19
CACNG8	18.9642	0.134323	0.179502	0.748313	0.454272	NA	ENSG00000142408.7
CACNG6	21.8198	-0.133515	0.174223	-0.766344	0.443471	NA	ENSG00000130433.8
LENG1	64.5701	-0.18174	0.0760836	-2.38868	0.0169089	NA	ENSG00000105617.4
TMC4	40.2375	0.128999	0.187503	0.68798	0.491465	NA	ENSG00000167608.12
LILRB5	13.7099	-0.107188	0.273978	-0.391227	0.69563	NA	ENSG00000105609.17
NA	27.9702	0.162133	0.20548	0.789047	0.430085	NA	ENSG00000276758.1
NA	20.7202	0.288521	0.154829	1.86348	0.0623949	NA	ENSG00000234436.1
LILRA4	21.8644	-0.207363	0.137286	-1.51044	0.130931	NA	ENSG00000239961.3
NA	14.6967	-0.166859	0.131569	-1.26823	0.204717	NA	ENSG00000267838.2
LENG8-AS1	19.3838	0.215874	0.111828	1.93041	0.0535564	NA	ENSG00000226696.8
LENG9	18.6762	-0.150687	0.124956	-1.20592	0.227848	NA	ENSG00000275183.2
LAIR2	13.954	-0.535085	0.232929	-2.29721	0.021607	NA	ENSG00000167618.10
KIR2DL4	9.07726	0.563486	0.218669	2.57688	0.00996956	NA	ENSG00000189013.16
KIR3DL1	39.2949	-0.218419	0.172941	-1.26297	0.2066	NA	ENSG00000167633.18
KIR2DS4	33.1661	-0.0467232	0.259864	-0.179799	0.85731	NA	ENSG00000221957.8
KIR3DL2	30.9536	-0.00944925	0.192779	-0.049016	0.960907	NA	ENSG00000240403.5
NLRP2	45.5906	-0.194732	0.166671	-1.16836	0.24266	NA	ENSG00000022556.16
NA	26.1986	-0.0741607	0.168594	-0.439878	0.660026	NA	ENSG00000267265.6
GP6	15.0545	0.235828	0.165683	1.42337	0.154629	NA	ENSG00000088053.11
EPS8L1	10.2807	-0.14822	0.148138	-1.00055	0.317043	NA	ENSG00000131037.15
TNNT1	25.8319	-0.0576127	0.21331	-0.270089	0.787092	NA	ENSG00000105048.18
NA	39.6825	-0.128058	0.0839283	-1.5258	0.12706	NA	ENSG00000276570.1
TMEM238	16.9234	-0.232882	0.175774	-1.3249	0.185205	NA	ENSG00000233493.4
UBE2S	68.4618	-0.0389945	0.113119	-0.34472	0.730305	NA	ENSG00000108106.14
ISOC2	61.6735	-0.115038	0.111103	-1.03542	0.300475	NA	ENSG00000063241.8
ZNF628	35.7361	-0.195258	0.127399	-1.53265	0.125362	NA	ENSG00000197483.10
NAT14	20.7959	-0.083003	0.119815	-0.692757	0.488462	NA	ENSG00000090971.5
ZNF579	39.2614	-0.157602	0.134154	-1.17479	0.24008	NA	ENSG00000218891.5
ZNF784	53.2267	-0.072125	0.0932039	-0.773841	0.439025	NA	ENSG00000179922.6
CCDC106	37.8088	-0.133872	0.109945	-1.21763	0.223364	NA	ENSG00000173581.8
ZSCAN5A	33.5217	-0.0802191	0.10188	-0.787385	0.431057	NA	ENSG00000131848.10
ZNF542P	14.7174	0.209619	0.136861	1.53162	0.125617	NA	ENSG00000290720.1
ZNF582	9.26468	0.121056	0.143131	0.845774	0.397679	NA	ENSG00000018869.18
ZNF667-AS1	8.69746	-0.115207	0.164946	-0.69845	0.484896	NA	ENSG00000166770.12
ZFP28	7.8624	0.0885084	0.169631	0.521771	0.60183	NA	ENSG00000196867.8
ZNF805	18.3543	0.113618	0.125622	0.904437	0.365764	NA	ENSG00000204524.7
ZNF460-AS1	12.6675	-0.117133	0.127622	-0.91781	0.358718	NA	ENSG00000267871.6
ZNF460	11.7684	-0.00289782	0.202459	-0.0143131	0.98858	NA	ENSG00000197714.9
NA	45.2601	0.0519262	0.104703	0.495937	0.619939	NA	ENSG00000268205.1
ZNF304	18.5175	0.195885	0.129532	1.51225	0.13047	NA	ENSG00000131845.15
NA	10.1072	-0.354555	0.144967	-2.44577	0.0144545	NA	ENSG00000268533.1
ZNF549	28.6269	-0.0255693	0.101415	-0.252126	0.800943	NA	ENSG00000121406.9
ZNF550	13.9895	0.0610931	0.160811	0.379907	0.704015	NA	ENSG00000251369.10
ZNF416	20.1375	-0.190432	0.101975	-1.86744	0.0618396	NA	ENSG00000083817.9
ZIK1	13.4133	-0.289792	0.126014	-2.29968	0.0214662	NA	ENSG00000171649.12
ZNF530	15.6874	-0.239964	0.110673	-2.16823	0.0301411	NA	ENSG00000183647.11
ZNF134	55.8723	0.0436795	0.0771279	0.566326	0.571172	NA	ENSG00000213762.12
ZNF154	12.838	0.132599	0.165484	0.801281	0.422969	NA	ENSG00000179909.16
ZNF776	35.6854	0.177121	0.111682	1.58594	0.112753	NA	ENSG00000152443.13
ZNF552	61.4093	0.107434	0.0745081	1.44191	0.149327	NA	ENSG00000178935.5
ZNF814	38.5424	-0.0658683	0.095652	-0.688624	0.49106	NA	ENSG00000204514.11
NA	53.1838	0.0609075	0.0902275	0.675044	0.499648	NA	ENSG00000270804.1
ZNF418	11.9858	-0.153961	0.138459	-1.11197	0.266152	NA	ENSG00000196724.13
ZNF256	9.41663	-0.152726	0.163311	-0.935184	0.349694	NA	ENSG00000152454.4
ZNF606	29.9077	-0.05522	0.0961222	-0.574478	0.565645	NA	ENSG00000166704.13
ZNF606-AS1	16.0087	0.0628786	0.123409	0.509515	0.610391	NA	ENSG00000176593.8
ZNF135	13.5774	-0.384348	0.139474	-2.7557	0.00585665	NA	ENSG00000176293.20
ZNF329	31.2029	-0.0841397	0.0951431	-0.884349	0.376508	NA	ENSG00000181894.15
NA	18.5408	-0.147083	0.134748	-1.09154	0.275035	NA	ENSG00000268516.4
ERVK3-1	15.1411	-0.189314	0.118331	-1.59987	0.109629	NA	ENSG00000142396.11
NA	20.0392	-0.0651523	0.10996	-0.592511	0.553508	NA	ENSG00000283103.5
ZSCAN22	18.5612	-0.10613	0.102434	-1.03609	0.300162	NA	ENSG00000182318.6
A1BG-AS1	51.4812	-0.218308	0.0878554	-2.48486	0.0129602	NA	ENSG00000268895.6
ZNF837	10.6524	-0.317329	0.150455	-2.10912	0.0349338	NA	ENSG00000152475.7
ZNF584	13.9662	-0.0941385	0.111128	-0.847114	0.396932	NA	ENSG00000171574.19
NA	25.9888	-0.311436	0.107474	-2.89778	0.00375812	NA	ENSG00000232098.3
ZNF132	8.17904	-0.268914	0.172687	-1.55723	0.119416	NA	ENSG00000131849.14
ZNF324B	15.016	-0.156539	0.0964781	-1.62254	0.104689	NA	ENSG00000249471.8
ZNF324	39.7581	-0.0624593	0.0766358	-0.815014	0.415064	NA	ENSG00000083812.13
SLC27A5	13.6907	-0.133622	0.129786	-1.02956	0.303217	NA	ENSG00000083807.10
C20orf96	33.1016	0.0354434	0.100666	0.352088	0.724772	NA	ENSG00000196476.12
NRSN2-AS1	14.38	0.0519478	0.116266	0.446803	0.655017	NA	ENSG00000225377.6
SOX12	45.4688	-0.145886	0.100252	-1.45518	0.145618	NA	ENSG00000177732.9
TRIB3	55.9275	-0.167302	0.0867837	-1.92781	0.0538794	NA	ENSG00000101255.12
NA	14.0079	0.0397086	0.142156	0.279332	0.77999	NA	ENSG00000286787.3
SNPH	64.3244	-0.351339	0.103288	-3.40154	0.00067007	NA	ENSG00000101298.15
SDCBP2	10.3921	0.0442998	0.13973	0.317039	0.751214	NA	ENSG00000125775.15
NA	12.6941	0.109457	0.181518	0.603007	0.546504	NA	ENSG00000274322.1
SDCBP2-AS1	36.7968	0.0783982	0.110639	0.708592	0.478578	NA	ENSG00000234684.8
NA	26.0135	0.217873	0.111624	1.95185	0.0509563	NA	ENSG00000242324.1
NA	12.6515	0.0699862	0.171992	0.406916	0.68407	NA	ENSG00000260861.6
NA	29.2073	0.198016	0.128714	1.53842	0.123945	NA	ENSG00000223750.1
NA	28.8671	0.150795	0.121564	1.24046	0.214807	NA	ENSG00000276649.1
EBF4	29.4518	-0.219774	0.119535	-1.83858	0.0659767	NA	ENSG00000088881.22
LZTS3	15.2712	-0.0549764	0.12987	-0.423318	0.672063	NA	ENSG00000088899.16
DNAAF9	60.7782	-0.0314493	0.103581	-0.303619	0.761418	NA	ENSG00000088854.13
LINC01730	9.58027	-0.227582	0.21388	-1.06407	0.287299	NA	ENSG00000275491.1
AP5S1	39.3237	-0.171424	0.0857967	-1.99803	0.0457137	NA	ENSG00000125843.11
NA	38.4439	-0.01488	0.158229	-0.0940409	0.925077	NA	ENSG00000226608.3
LINC00654	23.9097	0.275156	0.136415	2.01705	0.0436906	NA	ENSG00000205181.8
TRMT6	27.5192	0.0492162	0.0903035	0.545008	0.585748	NA	ENSG00000089195.15
LAMP5	10.6315	0.0438885	0.148878	0.294794	0.768151	NA	ENSG00000125869.10
ANKEF1	6.99226	-0.0242905	0.189757	-0.128008	0.898142	NA	ENSG00000132623.16
MKKS	46.3391	0.098575	0.0913378	1.07924	0.280483	NA	ENSG00000125863.20
SLX4IP	48.3859	0.19912	0.162099	1.22839	0.219301	NA	ENSG00000149346.15
TASP1	26.6774	0.199982	0.161945	1.23488	0.216876	NA	ENSG00000089123.16
ESF1	9.93292	0.312025	0.167532	1.86248	0.0625362	NA	ENSG00000089048.15
NDUFAF5	22.1503	-0.086792	0.125018	-0.694237	0.487534	NA	ENSG00000101247.18
MACROD2	7.9437	0.0127533	0.20814	0.0612725	0.951142	NA	ENSG00000172264.19
KIF16B	30.6069	0.160243	0.154175	1.03936	0.298639	NA	ENSG00000089177.19
SNRPB2	64.1693	0.08513	0.0908031	0.937523	0.34849	NA	ENSG00000125870.11
BFSP1	8.32763	-0.163349	0.194177	-0.841237	0.400215	NA	ENSG00000125864.14
MGME1	63.5171	0.0458441	0.0791608	0.579126	0.562504	NA	ENSG00000125871.14
KAT14	53.4707	-0.121081	0.0693254	-1.74655	0.0807147	NA	ENSG00000149474.15
ZNF133	60.692	-0.103433	0.0622632	-1.66123	0.0966673	NA	ENSG00000125846.17
DZANK1	8.12344	0.188648	0.156865	1.20262	0.229125	NA	ENSG00000089091.17
POLR3F	23.4234	-0.00120056	0.102977	-0.0116585	0.990698	NA	ENSG00000132664.13
RBBP9	16.6309	0.00955097	0.108302	0.0881886	0.929727	NA	ENSG00000089050.16
DTD1	29.1976	0.134252	0.0828254	1.62091	0.105038	NA	ENSG00000125821.13
SLC24A3	53.0158	0.297324	0.16217	1.8334	0.0667428	NA	ENSG00000185052.13
RIN2	63.5304	0.211198	0.123166	1.71474	0.0863928	NA	ENSG00000132669.14
NAA20	40.8114	-0.0932238	0.0863471	-1.07964	0.280302	NA	ENSG00000173418.12
NA	16.5073	0.187465	0.152209	1.23162	0.21809	NA	ENSG00000279082.5
NA	51.8353	0.384891	0.157968	2.43651	0.0148299	NA	ENSG00000227063.5
NA	31.4393	0.601346	0.156006	3.85464	0.0001159	NA	ENSG00000230492.2
NA	9.4366	0.482852	0.196053	2.46286	0.0137834	NA	ENSG00000279447.1
NXT1	45.7453	-0.116496	0.0784611	-1.48476	0.137609	NA	ENSG00000132661.4
GZF1	21.9466	0.0509141	0.0997302	0.510518	0.609689	NA	ENSG00000125812.16
NAPB	38.6258	0.0785857	0.110377	0.711976	0.476479	NA	ENSG00000125814.17
NA	14.3236	0.438256	0.22885	1.91503	0.0554883	NA	ENSG00000274173.1
ZNF337-AS1	8.74354	-0.0453422	0.166424	-0.27245	0.785276	NA	ENSG00000213742.8
NA	8.68352	-0.16943	0.174627	-0.970238	0.331928	NA	ENSG00000226465.5
NA	8.21828	0.167345	0.185561	0.90183	0.367147	NA	ENSG00000291100.1
NA	19.742	0.170098	0.134921	1.26072	0.20741	NA	ENSG00000149531.15
NA	42.5181	-0.144495	0.0981552	-1.4721	0.140993	NA	ENSG00000236559.1
TPX2	9.86434	-0.137885	0.169219	-0.81483	0.415169	NA	ENSG00000088325.16
TSPY26P	9.32365	-0.00463551	0.127996	-0.0362161	0.97111	NA	ENSG00000235217.6
LOC101929698	13.3647	0.0536088	0.156789	0.341917	0.732414	NA	ENSG00000277301.1
NA	20.9199	-0.0253334	0.115481	-0.219374	0.826359	NA	ENSG00000285382.1
LOC119746555	49.3348	0.0557627	0.0782649	0.712487	0.476164	NA	ENSG00000260257.2
EFCAB8	20.7908	0.210805	0.120302	1.7523	0.0797215	NA	ENSG00000215529.13
SNTA1	39.4188	-0.275855	0.101197	-2.72592	0.00641218	NA	ENSG00000101400.6
NECAB3	38.0238	-0.0843161	0.0800424	-1.05339	0.292161	NA	ENSG00000125967.17
ACTL10	11.1585	-0.452226	0.179443	-2.52016	0.0117302	NA	ENSG00000288649.2
E2F1	24.9641	0.0165951	0.138114	0.120155	0.90436	NA	ENSG00000101412.13
PXMP4	52.6391	-0.0933074	0.0675289	-1.38174	0.167052	NA	ENSG00000101417.12
RALY-AS1	9.43135	0.0946016	0.146659	0.645046	0.518897	NA	ENSG00000285230.3
AHCY	61.1224	-0.137376	0.0722733	-1.90078	0.0573304	NA	ENSG00000101444.13
NA	65.4978	-0.0521339	0.0625904	-0.832937	0.40488	NA	ENSG00000230155.8
NFS1	32.8782	-0.0540381	0.0849694	-0.635971	0.524795	NA	ENSG00000244005.13
ROMO1	64.7986	-0.0808764	0.107913	-0.749457	0.453582	NA	ENSG00000125995.16
DLGAP4-AS1	11.8725	-0.0845239	0.155396	-0.543927	0.586492	NA	ENSG00000232907.9
RAB5IF	9.80309	0.118686	0.147309	0.805693	0.42042	NA	ENSG00000101084.19
DSN1	34.0899	0.072087	0.0806496	0.89383	0.371413	NA	ENSG00000149636.16
RBL1	39.4275	-0.0212061	0.108992	-0.194566	0.845733	NA	ENSG00000080839.12
TGM2	32.9799	-0.0818447	0.15557	-0.526095	0.598822	NA	ENSG00000198959.12
NA	10.439	-0.0103931	0.177365	-0.0585972	0.953273	NA	ENSG00000224635.2
SNHG11	46.5485	-0.223777	0.0792738	-2.82283	0.00476013	NA	ENSG00000174365.22
DHX35	42.218	-0.104824	0.0790229	-1.3265	0.184673	NA	ENSG00000101452.15
ZHX3	33.9647	-0.135735	0.0865525	-1.56824	0.116826	NA	ENSG00000174306.22
NA	8.61117	-0.0217344	0.139415	-0.155897	0.876114	NA	ENSG00000288000.1
IFT52	53.9692	-0.0546596	0.0658176	-0.830471	0.406273	NA	ENSG00000101052.13
MYBL2	36.1698	-0.196592	0.168189	-1.16887	0.242456	NA	ENSG00000101057.16
TOX2	12.0057	-0.0654812	0.141521	-0.462695	0.643583	NA	ENSG00000124191.18
FITM2	21.7905	-0.0548417	0.107096	-0.512081	0.608594	NA	ENSG00000197296.6
TTPAL	58.3684	-0.0970315	0.0651514	-1.48932	0.136402	NA	ENSG00000124120.11
PKIG	53.4741	-0.197215	0.0986701	-1.99873	0.0456379	NA	ENSG00000168734.14
SDC4	12.3767	0.122497	0.148786	0.823309	0.410333	NA	ENSG00000124145.6
SYS1-DBNDD2	12.5142	0.12123	0.154068	0.786861	0.431363	NA	ENSG00000254806.5
UBE2C	18.4785	0.362444	0.118674	3.05412	0.00225723	NA	ENSG00000175063.17
SNX21	37.6657	-0.00161498	0.103275	-0.0156376	0.987523	NA	ENSG00000124104.19
ZSWIM3	34.4278	-0.110297	0.0621263	-1.77536	0.0758379	NA	ENSG00000132801.7
ZSWIM1	55.3809	-0.0408909	0.0709941	-0.575975	0.564632	NA	ENSG00000168612.5
PLTP	15.188	-0.0352243	0.151974	-0.231779	0.81671	NA	ENSG00000100979.15
NA	18.2888	-0.209278	0.0974239	-2.14812	0.0317045	NA	ENSG00000285796.1
SLC13A3	14.1361	-0.0127099	0.118987	-0.106818	0.914933	NA	ENSG00000158296.14
TP53RK	56.4503	0.0846972	0.0855012	0.990597	0.321882	NA	ENSG00000172315.6
LINC00494	15.8215	-0.326807	0.162945	-2.00562	0.0448964	NA	ENSG00000235621.10
RIPOR3	10.8988	0.145138	0.182039	0.79729	0.425282	NA	ENSG00000042062.13
BCAS4	59.046	-0.201208	0.108263	-1.85851	0.0630967	NA	ENSG00000124243.19
DPM1	51.5139	0.150827	0.109543	1.37688	0.16855	NA	ENSG00000000419.14
MOCS3	21.6832	-0.108792	0.0905584	-1.20135	0.229615	NA	ENSG00000124217.5
KCNG1	20.5822	-0.376537	0.209256	-1.79941	0.0719534	NA	ENSG00000026559.14
ATP9A	22.0234	0.115296	0.139928	0.823972	0.409956	NA	ENSG00000054793.14
ZFP64	39.4331	-0.103099	0.0774168	-1.33173	0.182948	NA	ENSG00000020256.20
PFDN4	8.18286	0.0200744	0.202991	0.0988929	0.921223	NA	ENSG00000101132.10
NA	9.89748	0.103117	0.177231	0.581822	0.560686	NA	ENSG00000185834.10
FAM209A	26.0024	0.11243	0.102435	1.09758	0.27239	NA	ENSG00000124103.10
FAM209B	10.0723	0.279894	0.150677	1.85758	0.0632294	NA	ENSG00000213714.1
PMEPA1	19.402	-0.308511	0.132235	-2.33305	0.0196456	NA	ENSG00000124225.16
NA	50.8699	0.214543	0.0875741	2.44985	0.0142917	NA	ENSG00000291067.1
STX16-NPEPL1	28.8107	0.299038	0.138501	2.1591	0.0308423	NA	ENSG00000254995.4
PRELID3B	39.3563	0.152044	0.114191	1.33149	0.183029	NA	ENSG00000101166.16
FAM217B	30.5451	0.102117	0.118888	0.858937	0.390375	NA	ENSG00000196227.11
PPP1R3D	53.5293	0.194115	0.108721	1.78544	0.0741897	NA	ENSG00000132825.7
CDH26	17.524	0.207841	0.133289	1.55932	0.11892	NA	ENSG00000124215.17
LINC02910	17.0015	0.123579	0.129033	0.957727	0.338201	NA	ENSG00000176659.11
SS18L1	49.5157	0.00585771	0.100855	0.0580804	0.953685	NA	ENSG00000184402.15
LAMA5	23.3703	-0.312306	0.15097	-2.06866	0.038578	NA	ENSG00000130702.15
CABLES2	49.2767	-0.0203359	0.0709131	-0.286772	0.774287	NA	ENSG00000149679.12
LOC105376995	11.6817	-0.0739591	0.209207	-0.353522	0.723697	NA	ENSG00000289548.2
NA	56.9332	-0.246728	0.0876356	-2.81539	0.00487182	NA	ENSG00000277496.1
NTSR1	15.2465	0.273131	0.225713	1.21008	0.226249	NA	ENSG00000101188.5
MRGBP	46.8761	-0.0724452	0.0652599	-1.1101	0.266954	NA	ENSG00000101189.7
COL9A3	37.5037	0.0275526	0.187046	0.147304	0.882892	NA	ENSG00000092758.18
TCFL5	39.7422	0.0531242	0.0822074	0.646222	0.518135	NA	ENSG00000101190.13
PTK6	9.04431	-0.0506991	0.148189	-0.342124	0.732257	NA	ENSG00000101213.7
ZGPAT	32.0275	-0.217982	0.143859	-1.51525	0.129709	NA	ENSG00000197114.12
ZBTB46	16.7017	-0.15225	0.101922	-1.49379	0.13523	NA	ENSG00000130584.12
NA	12.7144	0.0730957	0.146838	0.497798	0.618626	NA	ENSG00000229299.2
LOC112268269	63.06	-0.151846	0.0898863	-1.68931	0.0911593	NA	ENSG00000268858.2
C20orf204	11.0846	-0.0384301	0.210935	-0.182189	0.855434	NA	ENSG00000196421.9
LOC102724023	64.7028	-0.22668	0.106368	-2.13109	0.0330815	NA	ENSG00000280071.5
LOC102724159	25.8806	-0.0836326	0.125662	-0.665534	0.505709	NA	ENSG00000275464.6
LOC102724200	10.0449	0.528298	0.180468	2.92739	0.00341825	NA	ENSG00000280433.2
NA	27.1787	0.489588	0.321192	1.52429	0.127437	NA	ENSG00000280441.3
HSPA13	10.3882	0.190603	0.21237	0.897504	0.36945	NA	ENSG00000155304.6
SAMSN1	59.486	0.34191	0.14143	2.41752	0.0156265	NA	ENSG00000155307.19
NRIP1	8.44525	0.183675	0.217655	0.843883	0.398735	NA	ENSG00000180530.11
C21orf91	22.1224	0.127008	0.13045	0.973616	0.330247	NA	ENSG00000154642.11
LINC01684	8.09425	-0.0451002	0.186146	-0.242283	0.808561	NA	ENSG00000237484.7
MRPL39	21.723	0.0397145	0.123651	0.321181	0.748073	NA	ENSG00000154719.14
GABPA	27.9896	0.119479	0.170916	0.699051	0.48452	NA	ENSG00000154727.11
NA	25.9794	-0.0580403	0.157297	-0.368986	0.712138	NA	ENSG00000232855.7
N6AMT1	18.64	0.168706	0.126683	1.33171	0.182954	NA	ENSG00000156239.12
LTN1	37.1756	0.264049	0.16028	1.64742	0.099471	NA	ENSG00000198862.14
RWDD2B	26.0689	0.0319384	0.120938	0.26409	0.791711	NA	ENSG00000156253.7
USP16	64.6024	0.10614	0.113482	0.935299	0.349634	NA	ENSG00000156256.15
URB1	62.4379	-0.0688514	0.0730098	-0.943044	0.345658	NA	ENSG00000142207.7
CFAP298-TCP10L	22.9474	-0.0552795	0.150966	-0.366172	0.714237	NA	ENSG00000265590.10
EVA1C	62.4998	-0.160167	0.0937294	-1.70882	0.0874838	NA	ENSG00000166979.13
SYNJ1	67.7547	0.314733	0.129088	2.43812	0.014764	NA	ENSG00000159082.18
PAXBP1-AS1	11.2395	0.175347	0.134073	1.30785	0.190923	NA	ENSG00000238197.8
PAXBP1	43.137	0.146705	0.13612	1.07776	0.281139	NA	ENSG00000159086.15
NA	21.5322	0.1113	0.125539	0.886576	0.375307	NA	ENSG00000205930.11
NA	38.9271	0.186595	0.12325	1.51395	0.130037	NA	ENSG00000227757.3
OLIG2	11.1637	-0.118513	0.223278	-0.530786	0.595567	NA	ENSG00000205927.5
IFNAR2-IL10RB	13.9136	0.0934332	0.121511	0.768927	0.441937	NA	ENSG00000249624.10
NA	9.79716	0.0189007	0.148374	0.127386	0.898635	NA	ENSG00000223799.3
IL10RB	11.5862	0.230768	0.144857	1.59308	0.111142	NA	ENSG00000243646.11
DONSON	11.676	0.0102454	0.144057	0.0711203	0.943302	NA	ENSG00000159147.18
ITSN1	31.9744	0.116919	0.106495	1.09789	0.272253	NA	ENSG00000205726.15
NA	9.50093	0.0701195	0.187095	0.374781	0.707823	NA	ENSG00000272657.1
KCNE1	53.6971	0.165487	0.139918	1.18274	0.236912	NA	ENSG00000180509.13
CBR1	67.9996	-0.0388063	0.0767617	-0.505542	0.613178	NA	ENSG00000159228.13
CBR3	13.2309	-0.185584	0.16984	-1.0927	0.274526	NA	ENSG00000159231.6
CHAF1B	15.5131	-0.0452134	0.125645	-0.359851	0.718958	NA	ENSG00000159259.8
HLCS	55.2693	-0.151768	0.127718	-1.1883	0.234716	NA	ENSG00000159267.17
PIGP	16.712	-0.110145	0.107195	-1.02753	0.304173	NA	ENSG00000185808.14
PSMG1	25.2344	-0.0332373	0.103745	-0.320373	0.748685	NA	ENSG00000183527.12
BACE2	49.2367	-0.0929431	0.120629	-0.77049	0.441009	NA	ENSG00000182240.16
PRDM15	63.1214	-0.151029	0.070341	-2.14709	0.0317858	NA	ENSG00000141956.14
C2CD2	41.9067	0.0364516	0.0651891	0.559168	0.576047	NA	ENSG00000157617.17
ZBTB21	18.212	0.070931	0.120458	0.588845	0.555965	NA	ENSG00000173276.14
TMPRSS3	9.28396	-0.0832819	0.177251	-0.469854	0.63846	NA	ENSG00000160183.17
PDE9A	20.2479	0.0132757	0.161076	0.082419	0.934314	NA	ENSG00000160191.18
WDR4	56.2916	-0.14029	0.0696353	-2.01463	0.043943	NA	ENSG00000160193.12
U2AF1	47.8661	0.110332	0.0948274	1.1635	0.244625	NA	ENSG00000160201.12
PWP2	8.03509	-0.200063	0.416775	-0.480025	0.63121	NA	ENSG00000241945.8
GATD3	31.1399	-0.152734	0.292656	-0.52189	0.601747	NA	ENSG00000160221.18
NA	23.2942	-0.10966	0.105196	-1.04244	0.297207	NA	ENSG00000184441.4
LRRC3	12.1716	-0.248347	0.128907	-1.92656	0.054034	NA	ENSG00000160233.8
TSPEAR	34.7946	0.076832	0.177638	0.43252	0.665364	NA	ENSG00000175894.18
NA	10.1002	0.336361	0.159405	2.1101	0.03485	NA	ENSG00000289009.2
NA	22.4024	0.0379616	0.129219	0.293777	0.768928	NA	ENSG00000272825.1
LINC00205	18.8973	-0.0104014	0.116867	-0.0890016	0.929081	NA	ENSG00000223768.4
PCBP3	43.6256	0.148978	0.121604	1.22511	0.220535	NA	ENSG00000183570.17
COL6A1	17.8148	-0.146722	0.158086	-0.928115	0.353348	NA	ENSG00000142156.16
SPATC1L	46.3252	-0.178761	0.169119	-1.05702	0.290503	NA	ENSG00000160284.15
MCM3AP-AS1	13.3129	-0.267419	0.134328	-1.99079	0.0465043	NA	ENSG00000215424.10
YBEY	44.1626	-0.0139624	0.108	-0.129281	0.897135	NA	ENSG00000182362.14
C21orf58	29.9849	-0.208905	0.0962959	-2.16941	0.0300516	NA	ENSG00000160298.18
NA	17.5475	0.0917564	0.111526	0.822737	0.410657	NA	ENSG00000289421.1
S100B	27.2056	0.05446	0.294696	0.1848	0.853386	NA	ENSG00000160307.10
TPTEP1	29.4799	0.103487	0.164449	0.629293	0.529157	NA	ENSG00000290418.1
MICAL3	63.1664	-0.065135	0.140167	-0.464695	0.64215	NA	ENSG00000243156.9
USP18	14.7626	0.427338	0.233878	1.82718	0.0676724	NA	ENSG00000184979.11
CA15P1	14.0216	0.074013	0.162588	0.455219	0.648952	NA	ENSG00000241527.1
MRPL40	39.2921	-0.0724563	0.110447	-0.656027	0.511807	NA	ENSG00000185608.9
CLDN5	42.1784	0.172822	0.187441	0.92201	0.356524	NA	ENSG00000184113.10
GNB1L	47.0384	-0.174483	0.0863295	-2.02113	0.0432664	NA	ENSG00000185838.14
ARVCF	36.2087	-0.261728	0.126983	-2.06112	0.0392917	NA	ENSG00000099889.14
RTN4R	12.5092	-0.190643	0.147298	-1.29427	0.195573	NA	ENSG00000040608.14
ZNF74	41.7853	-0.182103	0.073953	-2.46242	0.0138002	NA	ENSG00000185252.19
SCARF2	18.8197	0.00609133	0.122417	0.0497588	0.960315	NA	ENSG00000244486.9
AIFM3	25.7886	-0.0984526	0.121747	-0.808666	0.418708	NA	ENSG00000183773.16
HIC2	36.2316	-0.110263	0.0725566	-1.51968	0.128592	NA	ENSG00000169635.10
PI4KAP2	53.111	-0.091644	0.0927518	-0.988057	0.323125	NA	ENSG00000183506.17
SDF2L1	65.107	-0.232123	0.12562	-1.84783	0.0646275	NA	ENSG00000128228.5
NA	9.94118	-0.109369	0.17281	-0.632884	0.526809	NA	ENSG00000286127.1
NA	17.4331	0.229902	0.158783	1.44791	0.147643	NA	ENSG00000289564.1
NA	13.936	-0.00594387	0.12036	-0.0493842	0.960613	NA	ENSG00000224086.6
IGLV4-69	35.923	0.4091	0.259168	1.57852	0.114447	NA	ENSG00000211637.2
IGLV6-57	25.6478	-0.370017	0.229256	-1.61399	0.106529	NA	ENSG00000211640.4
IGLV10-54	9.6613	-0.27028	0.259941	-1.03977	0.298445	NA	ENSG00000211642.4
IGLV1-47	53.7954	-0.130961	0.193282	-0.677565	0.498047	NA	ENSG00000211648.2
IGLV7-46	27.4909	-1.14483	0.27882	-4.10597	4.02615e-05	NA	ENSG00000211649.3
IGLV7-43	16.7774	0.25435	0.228612	1.11259	0.265886	NA	ENSG00000211652.2
IGLV3-25	38.2847	-0.424112	0.203868	-2.08033	0.0374953	NA	ENSG00000211659.2
IGLV3-21	64.7819	-0.464917	0.209052	-2.22393	0.0261535	NA	ENSG00000211662.2
IGLV3-19	47.9619	-0.208717	0.177929	-1.17304	0.24078	NA	ENSG00000211663.2
NA	8.81629	-0.151466	0.201272	-0.752544	0.451724	NA	ENSG00000275772.1
IGLV2-11	69.3623	-0.24951	0.236516	-1.05494	0.291454	NA	ENSG00000211668.2
IGLV3-10	14.7717	-0.819193	0.242411	-3.37935	0.000726571	NA	ENSG00000211669.3
IGLV3-9	19.0256	0.570155	0.322782	1.76638	0.0773327	NA	ENSG00000211670.2
IGLV2-8	54.2998	0.0034377	0.208782	0.0164655	0.986863	NA	ENSG00000278196.3
IGLC7	16.4729	-1.58234	0.349966	-4.52142	6.14266e-06	NA	ENSG00000211685.3
RSPH14	17.0299	0.190019	0.175422	1.08321	0.278717	NA	ENSG00000100218.12
GNAZ	57.6944	0.223064	0.134222	1.6619	0.0965325	NA	ENSG00000128266.9
RAB36	27.6195	0.201569	0.145984	1.38076	0.167354	NA	ENSG00000100228.14
DRICH1	16.5903	0.0106978	0.13188	0.081118	0.935348	NA	ENSG00000189269.12
ZNF70	12.7933	0.114286	0.121462	0.940919	0.346746	NA	ENSG00000187792.5
VPREB3	62.0338	-0.378677	0.148609	-2.54815	0.0108296	NA	ENSG00000128218.8
MMP11	10.3946	-0.261558	0.148168	-1.76528	0.0775165	NA	ENSG00000099953.10
DERL3	60.3217	-0.256071	0.127354	-2.0107	0.0443569	NA	ENSG00000099958.15
NA	49.9476	-0.0305943	0.261315	-0.117078	0.906798	NA	ENSG00000290199.1
GGT5	16.7607	0.278533	0.228687	1.21797	0.223236	NA	ENSG00000099998.19
UPB1	19.995	-0.0534109	0.124163	-0.430168	0.667074	NA	ENSG00000100024.15
LRRC75B	13.6341	-0.135264	0.152885	-0.88474	0.376297	NA	ENSG00000178026.13
SGSM1	16.5822	-0.280918	0.118802	-2.36459	0.0180502	NA	ENSG00000167037.19
KIAA1671	31.6451	-0.226096	0.168605	-1.34098	0.179927	NA	ENSG00000197077.14
SEZ6L	13.29	0.042001	0.138142	0.304042	0.761096	NA	ENSG00000100095.19
ASPHD2	43.4959	-0.0135747	0.0724279	-0.187424	0.851328	NA	ENSG00000128203.7
NA	35.5765	-0.247558	0.101044	-2.44999	0.0142859	NA	ENSG00000223704.2
TTC28-AS1	63.7198	-0.00130409	0.0690688	-0.0188811	0.984936	NA	ENSG00000235954.9
TTC28	12.1938	0.191197	0.208746	0.915929	0.359704	NA	ENSG00000100154.15
CHEK2	26.2747	0.0183237	0.100961	0.181493	0.855981	NA	ENSG00000183765.23
HSCB	29.2119	0.0329473	0.0807758	0.407886	0.683358	NA	ENSG00000100209.11
CCDC117	39.6815	0.148954	0.106383	1.40017	0.161463	NA	ENSG00000159873.10
NA	45.7796	-0.0862897	0.100298	-0.860332	0.389606	NA	ENSG00000226471.7
EMID1	18.0413	0.141069	0.201004	0.701825	0.482789	NA	ENSG00000186998.16
RHBDD3	65.2774	-0.135522	0.0940382	-1.44113	0.149547	NA	ENSG00000100263.14
NEFH	7.63223	0.118599	0.171369	0.692071	0.488893	NA	ENSG00000100285.10
OSM	20.547	0.2899	0.134252	2.15937	0.0308216	NA	ENSG00000099985.4
TBC1D10A	56.5586	-0.0781432	0.0905752	-0.862743	0.388279	NA	ENSG00000099992.16
CCDC157	29.4926	-0.170361	0.0967795	-1.76031	0.0783561	NA	ENSG00000187860.11
