## Supplementary Tables for "A Blood Transcriptomic Resource for ALS Highlights Disease-Associated Signatures and Alternative Splicing Events" (part 2 of 2)

### Sheet: STable 12 (continued)
Supplementary Table 12. Full set of DE result of GSE234297 using the pipeline in this study
RNF215	47.5801	-0.0182887	0.0707507	-0.258495	0.796025	NA	ENSG00000099999.15
SLC35E4	9.95921	-0.0277953	0.128269	-0.216695	0.828446	NA	ENSG00000100036.13
SMTN	21.1082	0.0661846	0.102327	0.646798	0.517762	NA	ENSG00000183963.19
SELENOM	56.3194	-0.11609	0.130761	-0.887808	0.374644	NA	ENSG00000198832.11
PIK3IP1-DT	31.901	0.0460354	0.107145	0.429656	0.667446	NA	ENSG00000228839.5
NA	8.89776	-0.0739104	0.166041	-0.445133	0.656223	NA	ENSG00000285404.1
LARGE1	43.4273	-0.0734736	0.17786	-0.413097	0.679535	NA	ENSG00000133424.22
HMGXB4	27.5115	0.198822	0.1107	1.79605	0.0724873	NA	ENSG00000100281.14
FOXRED2	14.1403	0.0422145	0.14229	0.296678	0.766712	NA	ENSG00000100350.16
PVALB	11.7772	0.491203	0.240831	2.03962	0.0413885	NA	ENSG00000100362.13
CSF2RBP1	32.2363	0.436688	0.152093	2.87118	0.00408945	NA	ENSG00000232254.1
SSTR3	38.0492	-0.144724	0.133234	-1.08624	0.277374	NA	ENSG00000278195.2
CDC42EP1	40.9133	0.115452	0.17453	0.661503	0.50829	NA	ENSG00000128283.7
NA	9.01442	-0.144367	0.190772	-0.75675	0.4492	NA	ENSG00000100101.15
GCAT	19.3592	0.140115	0.233195	0.600846	0.547942	NA	ENSG00000100116.17
NA	15.2187	-0.175135	0.102684	-1.70557	0.0880882	NA	ENSG00000278948.1
BAIAP2L2	18.3895	-0.0683595	0.124729	-0.548062	0.583649	NA	ENSG00000128298.18
MAFF	35.0047	0.0160948	0.0957637	0.168067	0.86653	NA	ENSG00000185022.12
CSNK1E	41.8338	-0.0556402	0.0825335	-0.674153	0.500214	NA	ENSG00000213923.13
CBY1	48.73	-0.128994	0.0682067	-1.89122	0.0585955	NA	ENSG00000100211.12
NPTXR	37.9156	-0.170499	0.115156	-1.48058	0.138718	NA	ENSG00000221890.6
LOC107985563	13.4054	-0.163142	0.17319	-0.94198	0.346203	NA	ENSG00000289963.1
LOC101927202	9.52283	-0.236428	0.144741	-1.63345	0.102374	NA	ENSG00000290922.1
APOBEC3H	19.7709	-0.309859	0.138452	-2.23803	0.0252193	NA	ENSG00000100298.16
PDGFB	22.0181	-0.267802	0.123173	-2.1742	0.0296904	NA	ENSG00000100311.17
NA	48.7491	-0.115167	0.105153	-1.09524	0.273413	NA	ENSG00000284633.2
MGAT3	15.004	-0.140018	0.122901	-1.13927	0.254589	NA	ENSG00000128268.12
SLC25A17	51.011	-0.0884584	0.083368	-1.06106	0.288663	NA	ENSG00000100372.15
XPNPEP3	50.62	-0.0502946	0.0738515	-0.681023	0.495857	NA	ENSG00000196236.13
TEF	42.1788	-0.115712	0.0853246	-1.35613	0.175057	NA	ENSG00000167074.15
PHF5A	52.2211	0.0654556	0.0852359	0.767934	0.442526	NA	ENSG00000100410.8
C22orf46P	42.3291	-0.139914	0.0845307	-1.65518	0.0978876	NA	ENSG00000184208.12
CCDC134	60.0745	0.0674733	0.0714848	0.943883	0.345229	NA	ENSG00000100147.14
CENPM	9.37999	-0.16301	0.168451	-0.9677	0.333194	NA	ENSG00000100162.15
WBP2NL	10.3035	-0.107762	0.143008	-0.753541	0.451125	NA	ENSG00000183066.14
PHETA2	20.6523	-0.0677493	0.108415	-0.624906	0.532033	NA	ENSG00000177096.9
NDUFA6-DT	28.4375	-0.0374088	0.100743	-0.37133	0.710392	NA	ENSG00000237037.9
CYP2D6	17.6297	-0.115681	0.202274	-0.571902	0.567388	NA	ENSG00000100197.23
NA	22.4872	-0.152979	0.128313	-1.19224	0.233169	NA	ENSG00000281538.1
NA	56.7014	-0.0176601	0.101497	-0.173997	0.861868	NA	ENSG00000205702.12
CYP2D8P	10.2107	-0.0439083	0.145729	-0.301302	0.763184	NA	ENSG00000226450.2
NA	10.05	-0.0979051	0.153249	-0.638865	0.522911	NA	ENSG00000182057.5
TTLL1	33.6752	-0.223081	0.08471	-2.63347	0.00845168	NA	ENSG00000100271.17
BIK	13.623	-0.158038	0.131107	-1.20542	0.228042	NA	ENSG00000100290.3
MCAT	37.1941	-0.24904	0.095989	-2.59446	0.00947383	NA	ENSG00000100294.13
RTL6	56.8603	-0.216667	0.0880131	-2.46175	0.013826	NA	ENSG00000188636.4
PRR5	38.6777	-0.121358	0.131343	-0.923974	0.3555	NA	ENSG00000186654.21
PRR5-ARHGAP8	9.57888	0.0760956	0.142301	0.534752	0.592821	NA	ENSG00000248405.10
UPK3A	23.6842	0.00560872	0.140957	0.0397904	0.96826	NA	ENSG00000100373.10
NA	19.9705	0.0332857	0.105804	0.314597	0.753068	NA	ENSG00000231711.2
PPARA	56.3253	0.00227313	0.0699324	0.0325047	0.97407	NA	ENSG00000186951.17
CDPF1	49.0965	-0.210066	0.0748271	-2.80734	0.00499519	NA	ENSG00000205643.11
CELSR1	20.8167	-0.0730982	0.127457	-0.573511	0.566299	NA	ENSG00000075275.18
ZBED4	62.783	0.00832475	0.078818	0.10562	0.915884	NA	ENSG00000100426.7
NA	9.16944	0.0717845	0.160446	0.447406	0.654582	NA	ENSG00000278869.2
NA	37.7362	0.0141724	0.0974446	0.14544	0.884363	NA	ENSG00000273253.2
MAPK11	34.948	-0.251541	0.107689	-2.33581	0.019501	NA	ENSG00000185386.15
ADM2	9.74251	-0.23163	0.152117	-1.52271	0.127832	NA	ENSG00000128165.9
NA	47.4638	0.219206	0.124229	1.76453	0.077642	NA	ENSG00000273272.2
KLHDC7B	63.4745	0.0755432	0.123996	0.609237	0.542367	NA	ENSG00000130487.9
CHKB-DT	10.9011	-0.209783	0.134622	-1.55831	0.119159	NA	ENSG00000205559.5
RPL23AP7	18.6654	0.133692	0.112943	1.18372	0.236525	NA	ENSG00000291064.1
LOC389906	45.7441	-0.0494047	0.0827289	-0.597188	0.550382	NA	ENSG00000285756.2
PUDP	68.8553	0.0472391	0.082102	0.575371	0.56504	NA	ENSG00000130021.15
STS	41.047	0.33726	0.101355	3.32752	0.000876234	NA	ENSG00000101846.9
PNPLA4	18.0555	-0.317927	0.0976998	-3.25412	0.00113742	NA	ENSG00000006757.12
NA	10.7647	-0.0013475	0.207629	-0.00648994	0.994822	NA	ENSG00000285679.2
CLCN4	38.7111	0.218781	0.157392	1.39005	0.164515	NA	ENSG00000073464.13
HCCS	47.7405	0.0932186	0.0850448	1.09611	0.27303	NA	ENSG00000004961.15
ARHGAP6	9.67362	0.482174	0.173097	2.78557	0.0053433	NA	ENSG00000047648.23
PRPS2	34.9627	0.0574694	0.095913	0.599182	0.549051	NA	ENSG00000101911.13
TLR7	41.5467	-0.0555995	0.106831	-0.520442	0.602755	NA	ENSG00000196664.5
TCEANC	30.8879	0.0711106	0.0783535	0.907561	0.36411	NA	ENSG00000176896.9
RAB9A	53.4153	0.134039	0.0719253	1.86359	0.0623796	NA	ENSG00000123595.8
TRAPPC2	54.4254	-0.0176473	0.0760688	-0.231992	0.816544	NA	ENSG00000196459.15
GEMIN8	41.5404	-0.0603229	0.0825388	-0.730842	0.464875	NA	ENSG00000046647.14
PIGA	9.78469	0.0400679	0.194014	0.206521	0.836384	NA	ENSG00000165195.16
BMX	24.3034	0.244893	0.167446	1.46252	0.143599	NA	ENSG00000102010.15
CTPS2	25.9945	-0.0681642	0.0927048	-0.735282	0.462168	NA	ENSG00000047230.15
TXLNG	37.3723	-0.0572239	0.108912	-0.525415	0.599295	NA	ENSG00000086712.13
NHS	36.3187	0.361253	0.165175	2.1871	0.0287355	NA	ENSG00000188158.17
BEND2	11.7865	0.678019	0.183459	3.69574	0.000219245	NA	ENSG00000177324.14
CDKL5	68.6193	0.293993	0.117998	2.49151	0.0127203	NA	ENSG00000008086.13
NA	11.9487	0.150112	0.155871	0.963054	0.335521	NA	ENSG00000286724.1
EIF1AX	42.1482	0.0570167	0.126468	0.450841	0.652104	NA	ENSG00000173674.11
CNKSR2	7.64568	0.00603918	0.214544	0.0281489	0.977543	NA	ENSG00000149970.16
MBTPS2	8.72305	0.0481371	0.162479	0.296267	0.767026	NA	ENSG00000012174.12
PRDX4	50.8133	-0.102232	0.0968161	-1.05594	0.290996	NA	ENSG00000123131.13
APOO	14.382	0.0624512	0.105352	0.592787	0.553324	NA	ENSG00000184831.14
KLHL15	11.929	0.305347	0.17601	1.73482	0.0827723	NA	ENSG00000174010.10
POLA1	33.9017	0.120428	0.109706	1.09774	0.272319	NA	ENSG00000101868.13
TAB3	49.5205	0.341102	0.131231	2.59924	0.00934306	NA	ENSG00000157625.16
DYNLT3	13.8428	0.116393	0.169751	0.685672	0.49292	NA	ENSG00000165169.11
RPGR	60.621	0.215609	0.134997	1.59715	0.110233	NA	ENSG00000156313.15
LOC105373175	11.448	-0.266943	0.223621	-1.19373	0.232583	NA	ENSG00000224610.2
EFHC2	17.2089	0.238292	0.139623	1.70668	0.0878817	NA	ENSG00000183690.13
FUNDC1	14.5854	-0.171224	0.123484	-1.38661	0.165561	NA	ENSG00000069509.6
KRBOX4	34.9829	0.0836251	0.107417	0.778512	0.436267	NA	ENSG00000147121.16
ZNF674	23.9732	0.334367	0.172968	1.93311	0.0532225	NA	ENSG00000251192.8
ZNF674-AS1	9.12457	0.279139	0.149305	1.86959	0.0615411	NA	ENSG00000230844.3
CHST7	67.3143	-0.0863334	0.101371	-0.851659	0.394403	NA	ENSG00000147119.4
SLC9A7	41.6074	-0.000568408	0.102677	-0.0055359	0.995583	NA	ENSG00000065923.10
RP2	64.6777	0.267621	0.125718	2.12875	0.0332752	NA	ENSG00000102218.6
ZNF41	43.5101	0.0342487	0.106122	0.322729	0.7469	NA	ENSG00000147124.13
NA	17.2202	0.19311	0.153447	1.25847	0.208221	NA	ENSG00000283743.2
ZNF81	42.2489	0.268283	0.101163	2.65199	0.00800192	NA	ENSG00000197779.15
ZNF182	37.193	0.0615241	0.0998546	0.616137	0.537804	NA	ENSG00000147118.12
ZNF630	14.7357	0.0528389	0.146417	0.360881	0.718189	NA	ENSG00000221994.12
PORCN	67.5243	-0.19212	0.0752456	-2.55324	0.0106727	NA	ENSG00000102312.24
SUV39H1	65.6124	-0.132915	0.0832002	-1.59753	0.110148	NA	ENSG00000101945.17
NA	12.1735	-0.0651922	0.170593	-0.38215	0.70235	NA	ENSG00000232828.1
PCSK1N	20.9732	-0.00682691	0.266816	-0.0255865	0.979587	NA	ENSG00000102109.9
KCND1	44.8325	0.0531824	0.105309	0.505012	0.613551	NA	ENSG00000102057.10
CCDC120	39.064	-0.149518	0.0835808	-1.78891	0.0736295	NA	ENSG00000147144.13
PRICKLE3	62.9367	-0.0315099	0.0731158	-0.430959	0.666498	NA	ENSG00000012211.13
SYP	10.7527	0.117651	0.1426	0.825039	0.409349	NA	ENSG00000102003.12
CACNA1F	12.5017	-0.209348	0.118499	-1.76666	0.077285	NA	ENSG00000102001.13
FOXP3	66.767	-0.0956218	0.115174	-0.830235	0.406406	NA	ENSG00000049768.18
PPP1R3F	48.7404	-0.160285	0.072258	-2.21824	0.0265386	NA	ENSG00000049769.14
CLCN5	35.3729	0.116168	0.084208	1.37954	0.16773	NA	ENSG00000171365.17
NA	21.1323	0.167707	0.191464	0.875919	0.381074	NA	ENSG00000229151.3
GSPT2	17.5612	0.00760268	0.121184	0.0627368	0.949976	NA	ENSG00000189369.9
KANTR	45.6986	0.0201742	0.100526	0.200687	0.840944	NA	ENSG00000232593.8
FAM120C	38.653	-0.0299026	0.0899788	-0.33233	0.73964	NA	ENSG00000184083.12
VCF2	18.6629	0.156669	0.125156	1.25179	0.210647	NA	ENSG00000182518.14
MAGEH1	21.1117	-0.0398376	0.11334	-0.351488	0.725222	NA	ENSG00000187601.5
RRAGB	26.3578	-0.0016798	0.105262	-0.0159582	0.987268	NA	ENSG00000083750.13
NA	24.3876	0.0614575	0.195081	0.315036	0.752734	NA	ENSG00000227486.4
KLF8	16.0694	-0.115277	0.143809	-0.801601	0.422784	NA	ENSG00000102349.18
SPIN3	22.7604	0.0889267	0.117725	0.755377	0.450023	NA	ENSG00000204271.13
SPIN2B	10.2185	-0.000883806	0.131376	-0.00672731	0.994632	NA	ENSG00000186787.10
NA	12.4523	0.101237	0.156714	0.646	0.518279	NA	ENSG00000286977.1
FAAH2	25.9883	-0.00591895	0.163065	-0.036298	0.971045	NA	ENSG00000165591.7
ZXDB	15.9564	-0.312694	0.128031	-2.44233	0.0145928	NA	ENSG00000198455.5
ARHGEF9	65.8676	0.0211961	0.0744166	0.28483	0.775774	NA	ENSG00000131089.17
AMER1	18.2339	-0.220184	0.111655	-1.97201	0.0486086	NA	ENSG00000184675.11
MTMR8	12.7667	-0.0119584	0.183105	-0.0653093	0.947928	NA	ENSG00000102043.16
ZC4H2	32.8054	-0.036541	0.108766	-0.335959	0.736901	NA	ENSG00000126970.17
ZC3H12B	54.0126	0.0690092	0.188346	0.366396	0.714069	NA	ENSG00000102053.13
VSIG4	20.083	-0.178569	0.172075	-1.03774	0.29939	NA	ENSG00000155659.15
OPHN1	9.32911	0.000121951	0.177688	0.00068632	0.999452	NA	ENSG00000079482.14
YIPF6	66.4072	0.180664	0.0808879	2.23351	0.0255151	NA	ENSG00000181704.12
STARD8	28.8055	0.0315229	0.100084	0.314964	0.752789	NA	ENSG00000130052.14
EFNB1	31.6593	-0.224199	0.0907775	-2.46977	0.01352	NA	ENSG00000090776.6
PJA1	45.0429	0.0047978	0.0888858	0.0539771	0.956953	NA	ENSG00000181191.12
EDA	30.1379	0.00463673	0.209625	0.0221191	0.982353	NA	ENSG00000158813.18
PDZD11	43.2305	-0.0385438	0.0844375	-0.456477	0.648047	NA	ENSG00000120509.12
DLG3	40.5047	-0.0346838	0.088675	-0.391134	0.695698	NA	ENSG00000082458.12
RPS23P8	8.0176	0.151966	0.185637	0.818622	0.413002	NA	ENSG00000230629.2
NA	9.71061	-0.10219	0.148049	-0.690242	0.490042	NA	ENSG00000285171.1
NLGN3	56.0078	0.141426	0.0942879	1.49994	0.133629	NA	ENSG00000196338.15
LOC107985688	26.5754	-0.0689261	0.0840244	-0.820311	0.412039	NA	ENSG00000228427.5
GCNA	28.9363	0.022237	0.112158	0.198265	0.842838	NA	ENSG00000147174.12
RTL5	16.631	-0.4114	0.117325	-3.50651	0.000454025	NA	ENSG00000242732.6
PIN4	36.0521	0.134164	0.096713	1.38724	0.165369	NA	ENSG00000102309.15
CHIC1	28.2981	0.00914237	0.171373	0.0533478	0.957455	NA	ENSG00000204116.12
ABCB7	57.9955	0.00546649	0.0778899	0.0701822	0.944049	NA	ENSG00000131269.19
UPRT	14.5612	0.0412232	0.127444	0.323461	0.746346	NA	ENSG00000094841.14
PBDC1	26.1972	0.0213289	0.123616	0.172541	0.863012	NA	ENSG00000102390.11
MAGEE1	7.80547	-0.147788	0.165642	-0.892211	0.37228	NA	ENSG00000198934.5
TAF9B	10.2801	-0.023678	0.183963	-0.128711	0.897586	NA	ENSG00000187325.5
CYSLTR1	45.9152	0.148768	0.129054	1.15276	0.249008	NA	ENSG00000173198.6
GPR174	44.2282	-0.0171389	0.140078	-0.122352	0.90262	NA	ENSG00000147138.3
APOOL	18.8816	0.0510579	0.139107	0.367041	0.713588	NA	ENSG00000155008.16
CHM	31.6521	0.166121	0.149245	1.11307	0.265678	NA	ENSG00000188419.14
CSTF2	34.314	-0.143955	0.0735612	-1.95694	0.0503548	NA	ENSG00000101811.15
ARMCX4	39.6716	0.0862919	0.10042	0.859313	0.390168	NA	ENSG00000196440.12
ARMCX6	30.1532	-0.0264777	0.080877	-0.327382	0.743379	NA	ENSG00000198960.11
ARMCX3	32.2513	0.218084	0.106019	2.05702	0.039684	NA	ENSG00000102401.20
ARMCX2	7.56384	-0.244479	0.150896	-1.62019	0.105192	NA	ENSG00000184867.14
ZMAT1	18.4126	0.160365	0.21135	0.758766	0.447993	NA	ENSG00000166432.16
NA	17.9637	0.212466	0.156794	1.35506	0.175397	NA	ENSG00000271147.8
BEX4	36.47	0.119459	0.104342	1.14487	0.252261	NA	ENSG00000102409.10
TCEAL8	22.2351	0.0040713	0.12372	0.0329073	0.973749	NA	ENSG00000180964.17
BEX2	16.8693	-0.085181	0.151978	-0.560481	0.575151	NA	ENSG00000133134.12
BEX3	53.5845	0.0893322	0.122341	0.730193	0.465272	NA	ENSG00000166681.14
TCEAL4	19.4056	-0.132883	0.126793	-1.04803	0.294624	NA	ENSG00000133142.19
TCEAL3	17.5009	-0.0249137	0.110649	-0.225159	0.821855	NA	ENSG00000196507.11
ZCCHC18	9.79987	-0.0151778	0.14587	-0.10405	0.91713	NA	ENSG00000166707.12
FAM199X	42.7379	0.207834	0.122352	1.69866	0.0893824	NA	ENSG00000123575.9
MORC4	15.6459	-0.0372751	0.137142	-0.271799	0.785777	NA	ENSG00000133131.15
RBM41	22.8056	-0.0264936	0.134705	-0.196679	0.844079	NA	ENSG00000089682.17
FRMPD3	23.4488	-0.350938	0.156242	-2.24612	0.0246964	NA	ENSG00000147234.11
MID2	13.4994	-0.127964	0.152761	-0.837675	0.402214	NA	ENSG00000080561.14
VSIG1	24.1812	0.00368751	0.122939	0.0299947	0.976071	NA	ENSG00000101842.14
PSMD10	26.929	0.121063	0.127058	0.952816	0.340683	NA	ENSG00000101843.19
ATG4A	32.5987	0.0880937	0.107508	0.819415	0.412549	NA	ENSG00000101844.18
NXT2	11.0475	0.18629	0.1858	1.00264	0.316036	NA	ENSG00000101888.12
AMMECR1	31.4956	-0.0303647	0.125376	-0.24219	0.808633	NA	ENSG00000101935.13
AMOT	8.18373	-0.0347757	0.157063	-0.221412	0.824771	NA	ENSG00000126016.17
WDR44	49.423	0.0389457	0.128966	0.301985	0.762663	NA	ENSG00000131725.14
LONRF3	11.4253	0.313647	0.160798	1.95056	0.0511095	NA	ENSG00000175556.17
SLC25A43	30.4171	-0.0481576	0.095181	-0.505958	0.612886	NA	ENSG00000077713.19
STEEP1	43.631	-0.0250791	0.0718377	-0.349108	0.727009	NA	ENSG00000018610.15
NKRF	21.8491	-0.0598932	0.133356	-0.449122	0.653344	NA	ENSG00000186416.18
SOWAHD	63.2672	-0.111443	0.111374	-1.00062	0.31701	NA	ENSG00000187808.5
UPF3B	19.8714	0.0867756	0.120127	0.722367	0.470069	NA	ENSG00000125351.14
NKAP	64.7958	0.00452959	0.0658863	0.0687486	0.94519	NA	ENSG00000101882.10
RHOXF1P1	12.0711	0.174287	0.204482	0.852333	0.394029	NA	ENSG00000291200.1
RHOXF1	15.4424	-0.160287	0.177504	-0.903005	0.366523	NA	ENSG00000101883.6
ZBTB33	35.8667	0.246499	0.159355	1.54686	0.121898	NA	ENSG00000177485.7
C1GALT1C1	31.5225	0.0877878	0.116354	0.754492	0.450554	NA	ENSG00000171155.8
TENM1	29.2632	0.237214	0.274613	0.863814	0.38769	NA	ENSG00000009694.14
OCRL	18.4334	0.086004	0.106894	0.80457	0.421068	NA	ENSG00000122126.18
XPNPEP2	13.7051	-0.321607	0.134328	-2.39419	0.016657	NA	ENSG00000122121.12
NA	33.0856	-0.0596897	0.0744915	-0.801296	0.42296	NA	ENSG00000240143.1
ZDHHC9	14.617	0.0053832	0.115713	0.0465221	0.962894	NA	ENSG00000188706.13
UTP14A	59.8516	-0.100151	0.0732507	-1.36723	0.171552	NA	ENSG00000156697.13
RAB33A	18.5951	0.0315298	0.11781	0.267631	0.788983	NA	ENSG00000134594.5
SLC25A14	22.0488	0.0647889	0.102982	0.629126	0.529267	NA	ENSG00000102078.16
RBMX2	50.2779	0.0420137	0.071451	0.588007	0.556527	NA	ENSG00000134597.17
ENOX2	44.4112	0.0362842	0.119123	0.304593	0.760676	NA	ENSG00000165675.19
STK26	48.0691	0.116331	0.141679	0.821092	0.411594	NA	ENSG00000134602.16
RAP2C	58.5504	0.295177	0.129787	2.27432	0.0229466	NA	ENSG00000123728.10
RAP2C-AS1	14.2723	0.00745052	0.194629	0.0382807	0.969464	NA	ENSG00000232160.7
PHF6	16.3189	0.175066	0.163985	1.06757	0.285713	NA	ENSG00000156531.18
HPRT1	32.6315	0.0340752	0.103924	0.327887	0.742997	NA	ENSG00000165704.15
PABIR2	64.9098	0.125794	0.10387	1.21108	0.225867	NA	ENSG00000156504.17
PABIR3	35.761	0.00741708	0.0881382	0.0841528	0.932935	NA	ENSG00000156500.16
MOSPD1	11.9205	0.0812385	0.137396	0.591274	0.554337	NA	ENSG00000101928.13
ZNF75D	60.4653	-0.0129776	0.104666	-0.123991	0.901322	NA	ENSG00000186376.15
ZNF449	8.26739	-0.0478474	0.183165	-0.261226	0.793918	NA	ENSG00000173275.13
SLC9A6	38.4774	-0.0285377	0.107397	-0.265721	0.790454	NA	ENSG00000198689.13
FHL1	44.3967	0.108729	0.100401	1.08294	0.278833	NA	ENSG00000022267.19
MAP7D3	28.3288	0.0126856	0.100525	0.126193	0.899579	NA	ENSG00000129680.16
LINC00892	12.3527	-0.302798	0.131199	-2.30793	0.0210031	NA	ENSG00000233093.8
NA	9.34856	-0.0267083	0.162075	-0.16479	0.869109	NA	ENSG00000291054.1
NA	14.2264	-0.052056	0.189174	-0.275174	0.783182	NA	ENSG00000214748.2
FGF13	25.6515	0.0620038	0.293017	0.211605	0.832416	NA	ENSG00000129682.16
ATP11C	64.3569	0.185607	0.165775	1.11963	0.262871	NA	ENSG00000101974.15
LDOC1	31.3488	-0.2353	0.117787	-1.99767	0.0457529	NA	ENSG00000182195.9
NA	10.888	0.185654	0.193272	0.960584	0.336762	NA	ENSG00000219507.4
AFF2	11.2118	0.246601	0.164991	1.49463	0.135011	NA	ENSG00000155966.14
EOLA1	58.3862	-0.0245423	0.0670623	-0.365963	0.714392	NA	ENSG00000197620.11
TMEM185A	50.4959	-0.0174114	0.0603286	-0.288609	0.77288	NA	ENSG00000269556.9
MAMLD1	10.3546	-0.171106	0.145578	-1.17536	0.239851	NA	ENSG00000013619.15
VMA21	55.2342	-0.0127524	0.0807274	-0.157968	0.874482	NA	ENSG00000160131.14
CETN2	37.3321	0.0383499	0.110602	0.346738	0.728788	NA	ENSG00000147400.10
NSDHL	60.1215	-0.181705	0.0767212	-2.36838	0.017866	NA	ENSG00000147383.11
ZNF275	59.6074	-0.0773976	0.075056	-1.0312	0.302448	NA	ENSG00000063587.15
ZFP92	13.5376	0.0924904	0.127365	0.726184	0.467726	NA	ENSG00000189420.9
TREX2	27.0762	-0.321054	0.119831	-2.67923	0.00737906	NA	ENSG00000183479.13
TMEM187	43.226	-0.0108802	0.0850459	-0.127933	0.898202	NA	ENSG00000177854.8
TKTL1	26.877	-0.087505	0.162553	-0.538315	0.59036	NA	ENSG00000007350.17
LAGE3	61.9304	-0.188298	0.11388	-1.65348	0.0982338	NA	ENSG00000196976.8
F8	11.1693	0.218542	0.15012	1.45578	0.145453	NA	ENSG00000185010.15
BRCC3	25.469	0.180415	0.120404	1.49841	0.134026	NA	ENSG00000185515.16
VBP1	45.6825	0.188587	0.123578	1.52605	0.126998	NA	ENSG00000155959.12
RAB39B	11.4218	0.040098	0.149061	0.269005	0.787926	NA	ENSG00000155961.5
CLIC2	9.95294	0.145	0.157556	0.920303	0.357415	NA	ENSG00000155962.13
SPRY3	12.1597	0.421086	0.235027	1.79165	0.0731892	NA	ENSG00000168939.13
ZFY	9.58757	0.534768	0.228335	2.34203	0.019179	NA	ENSG00000067646.12
USP9Y	45.6781	0.390858	0.208635	1.87341	0.0610125	NA	ENSG00000114374.13
DDX3Y	40.6756	0.543214	0.226888	2.39419	0.016657	NA	ENSG00000067048.17
TTTY14	18.3045	0.420233	0.201876	2.08164	0.0373753	NA	ENSG00000176728.10
TXLNGY	11.3125	0.465357	0.222139	2.09489	0.0361806	NA	ENSG00000291033.1
TTTY10	13.1967	0.432024	0.274661	1.57293	0.115734	NA	ENSG00000229236.3
EIF1AY	37.5282	0.366044	0.191862	1.90785	0.0564102	NA	ENSG00000198692.10
LOC105377225	66.2471	0.223342	0.192361	1.16106	0.245618	NA	ENSG00000289707.1
NA	17.407	-0.00910841	0.17564	-0.0518585	0.958641	NA	ENSG00000209082.1
NA	33.0897	0.284945	0.18964	1.50255	0.132954	NA	ENSG00000210100.1
NA	58.7514	0.251267	0.172161	1.45949	0.144429	NA	ENSG00000210112.1
NA	9.47196	0.118081	0.215255	0.548564	0.583305	NA	ENSG00000210127.1
MIR12136	9.88448	0.0738729	0.172109	0.429221	0.667762	NA	ENSG00000210151.2
NA	16.9636	0.232066	0.170858	1.35824	0.174388	NA	ENSG00000210195.2
NA	15.0074	0.182025	0.19788	0.919873	0.357639	NA	ENSG00000210196.2
NA	51.872	0.036032	0.163222	0.220755	0.825283	NA	ENSG00000273748.1
LOC102724250	9.23697	0.0386527	0.172767	0.223727	0.82297	NA	ENSG00000271254.7
MRPL23	11.8466	0.014617	0.278563	0.0524728	0.958152	NA	ENSG00000276345.1
LOC102723407	12.6579	-0.929939	0.331853	-2.80226	0.00507459	NA	ENSG00000275063.1

### Sheet: STable 13
Supplementary Table 13. Set of DE results with DrugBank results
Drug IDs were assigned if the UniProt ID of the gene is one of the targets of the drug (45 recognised of 50 results).
ENSG	entrezID	symbol	OMIM	UniProtID	DrugBank
ENSG00000013441	1195	CLK1	601951	P49759	DB04367, DB06376, DB08691, DB12010
ENSG00000078053	273	AMPH	600418	P49418	NA
ENSG00000082898	7514	XPO1	602559	O14980	NA
ENSG00000087116	9509	ADAMTS2	604539	O95450	NA
ENSG00000104695	5516	PPP2CB	176916	P62714	DB00163, DB14001, DB14002
ENSG00000105248	55702	CCDC94	NA	Q9BW85	NA
ENSG00000114026	4968	OGG1	601982	O15527	NA
ENSG00000116525	55223	TRIM62	NA	Q9BVG3	NA
ENSG00000118503	7128	TNFAIP3	191163	P21580	NA
ENSG00000119457	57864	SLC46A2	608956	Q9BY10	NA
ENSG00000120694	10808	HSPH1	610703	Q92598	DB12695
ENSG00000124596	221443	OARD1	614393	Q9Y530	NA
ENSG00000124602	222643	UNC5CL	NA	Q8IV45	NA
ENSG00000142252	79760	GEMIN7	607419	Q9H840	NA
ENSG00000143294	5546	PRCC	179755	Q92733	NA
ENSG00000143452	84072	HORMAD1	609824	Q86X24	NA
ENSG00000143546	6279	S100A8	123885	P05109	DB01373, DB01593, DB09130, DB14487, DB14533
ENSG00000145494	4726	NDUFS6	603848	O75380	DB00157
ENSG00000146281	135293	PM20D2	NA	Q8IYS1	NA
ENSG00000149716	220064	ORAOV1	607224	Q8WV07	NA
ENSG00000152463	55301	OLAH	NA	Q9NV23	NA
ENSG00000153201	5903	RANBP2	601181	P49792	NA
ENSG00000157168	3084	NRG1	142445	Q02297	NA
ENSG00000164105	8819	SAP30	603378	O75446	NA
ENSG00000164440	167838	TXLNB	611438	Q8N3L3	NA
ENSG00000169814	686	BTD	609019	P43251	NA
ENSG00000177613	23283	CSTF2T	611968	Q9H0L4	NA
ENSG00000186166	338657	CCDC84	NA	Q86UT8	NA
ENSG00000187416	375612	LHFPL3	609719	Q86UP9	NA
ENSG00000189013	3805	KIR2DL4	604945	Q99706	NA
ENSG00000198590	339883	C3orf35	611429	Q8IVJ8	NA
ENSG00000204257	3108	HLA-DMA	142855	P28067	NA
ENSG00000205913	100128788	SRRM2-AS1	NA	NA	NA
ENSG00000213918	1773	DNASE1	125505	P24855	NA
ENSG00000231185	101926941	AC005592.2	NA	NA	NA
ENSG00000244486	91179	SCARF2	613619	Q96GP6	NA
ENSG00000254363	NA	CTB-131B5.5	NA	NA	NA
ENSG00000254447	NA	OR7E11P	NA	NA	NA
ENSG00000256803	NA	RP11-133L14.5	NA	NA	NA
ENSG00000259081	NA	RP11-488C13.6	NA	NA	NA
ENSG00000259546	NA	RP11-351M8.2	NA	NA	NA
ENSG00000259635	NA	AC100830.3	NA	NA	NA
ENSG00000260793	NA	RP5-882C2.2	NA	NA	NA
ENSG00000266923	NA	RP11-693J15.4	NA	NA	NA
ENSG00000267740	NA	AC024592.12	NA	NA	NA

### Sheet: STable 14
Supplementary Table 14. Set of longitudinal results with DrugBank results
Drug IDs were assigned if the UniProt ID of the gene is one of the targets of the drug (131 recognised of 144 results)
ENSG	entrezID	symbol	OMIM	UniProtID	DrugBank
ENSG00000005961	3674	ITGA2B	607759	P08514	DB00054, DB00775, DB04863, DB06472
ENSG00000007968	1870	E2F2	600426	Q14209	NA
ENSG00000008441	4784	NFIX	164005	Q14938	NA
ENSG00000017483	92745	SLC38A5	300649	Q8WUX1	NA
ENSG00000019582	972	CD74	142790	P04233	NA
ENSG00000022840	9921	RNF10	NA	Q8N5U6	NA
ENSG00000029534	286	ANK1	612641	P16157	NA
ENSG00000060237	65125	WNK1	605232	Q9H4A3	NA
ENSG00000064601	5476	CTSA	613111	P10619	NA
ENSG00000065665	55176	SEC61A2	NA	Q9H9S3	NA
ENSG00000067225	5315	PKM	179050	P14618	DB00119, DB01733, DB02726, DB07628, DB07692, DB07697, DB09130, DB11638
ENSG00000069943	9488	PIGB	604122	Q92521	NA
ENSG00000070182	6710	SPTB	182870	P11277	NA
ENSG00000072135	26469	PTPN18	606587	Q99952	NA
ENSG00000073792	10644	IGF2BP2	608289	Q9Y6M1	NA
ENSG00000074416	11343	MGLL	609699	Q99685	NA
ENSG00000074800	2023	ENO1	172430	P06733	DB01593, DB09130, DB11638, DB14487, DB14533
ENSG00000079308	7145	TNS1	600076	Q9HBL0	NA
ENSG00000085733	2017	CTTN	164765	Q14247	NA
ENSG00000088826	54498	SMOX	NA	Q9NWM0	DB00127
ENSG00000095321	1384	CRAT	600184	P43155	DB00583, DB01992, DB02648
ENSG00000099995	10291	SF3A1	605595	Q15459	NA
ENSG00000100292	3162	HMOX1	141250	P09601	DB00157, DB01942, DB02073, DB02468, DB03906, DB04803, DB04912, DB06914, DB07342
ENSG00000101162	81027	TUBB1	612901	Q9H4B7	DB00309, DB01229, DB01248, DB01394, DB01873, DB03010, DB05147, DB06042, DB06772, DB08871, DB12334, DB12695
ENSG00000101439	1471	CST3	604312	P01034	NA
ENSG00000102265	7076	TIMP1	305370	P01033	NA
ENSG00000103148	8131	NPRL3	600928	Q12980	NA
ENSG00000104972	10859	LILRB1	604811	Q8NHL6	NA
ENSG00000105371	3386	ICAM4	614088	Q14773	NA
ENSG00000106683	3984	LIMK1	601329	P53667	DB08912, DB12010
ENSG00000107863	57584	ARHGAP21	609870	Q5T5U3	NA
ENSG00000108839	239	ALOX12	152391	P18054	NA
ENSG00000108846	8714	ABCC3	604323	O15438	NA
ENSG00000113108	102465499	APBB3	602711	O95704	NA
ENSG00000113140	6678	SPARC	182120	P09486	DB11093, DB11348, DB14481
ENSG00000116688	9927	MFN2	608507	O95140	NA
ENSG00000116962	4811	NID1	131390	P14543	DB00013
ENSG00000117400	4352	MPL	159530	P40238	DB05332, DB05930, DB06210, DB06534, DB11995, DB13125
ENSG00000119669	64207	IRF2BPL	611720	Q9H1B7	NA
ENSG00000120738	1958	EGR1	128990	P18146	NA
ENSG00000120885	1191	CLU	185430	P10909	DB01593, DB09130, DB14487, DB14533
ENSG00000121064	59342	SCPEP1	NA	Q9HB40	DB07506
ENSG00000124762	1026	CDKN1A	116899	P38936	DB01169
ENSG00000125651	2962	GTF2F1	189968	P35269	NA
ENSG00000125730	718	C3	120700	P01024	DB00028, DB01593, DB01915, DB06492, DB09130, DB14487, DB14533
ENSG00000125818	9491	PSMF1	NA	Q92530	NA
ENSG00000126803	3306	HSPA2	140560	P54652	DB04216
ENSG00000127838	25953	PNKD	609023	Q8N490	NA
ENSG00000128245	7533	YWHAH	113508	Q04917	DB12695
ENSG00000129116	23022	PALLD	608092	Q8WX93	NA
ENSG00000129757	1028	CDKN1C	600856	P49918	NA
ENSG00000130429	10095	ARPC1B	604223	O15143	DB08235, DB08236
ENSG00000130821	6535	SLC6A8	300036	P48029	DB00148, DB13191
ENSG00000132471	23558	WBP2	606962	Q969T9	NA
ENSG00000134107	8553	BHLHE40	604256	O14503	NA
ENSG00000134243	6272	SORT1	602458	Q99523	NA
ENSG00000134955	219855	SLC37A2	NA	Q8TED4	NA
ENSG00000137801	7057	THBS1	188060	P07996	NA
ENSG00000138119	26509	MYOF	604603	Q9NZM1	NA
ENSG00000138615	8483	CILP	603489	O75339	NA
ENSG00000140479	100507472	PCSK6	167405	P29122	NA
ENSG00000142512	89790	SIGLEC10	606091	Q96LC7	NA
ENSG00000142949	5792	PTPRF	179590	P10586	NA
ENSG00000143368	10262	SF3B4	605593	Q15427	NA
ENSG00000143373	57592	ZNF687	610568	Q8N1G0	NA
ENSG00000148680	3363	HTR7	182137	P34969	DB00216, DB00246, DB00247, DB00248, DB00321, DB00363, DB00408, DB00434, DB00458, DB00477, DB00543, DB00589, DB00734, DB00751, DB00934, DB00988, DB01200, DB01224, DB01238, DB01267, DB04946, DB04948, DB06148, DB06216, DB06288, DB08815, DB09068, DB09225, DB13988, DB14185
ENSG00000148773	4288	MKI67	176741	P46013	NA
ENSG00000149260	726	CAPN5	602537	O15484	NA
ENSG00000149485	100302263	FADS1	606148	O60427	DB00132, DB00159
ENSG00000149564	90952	ESAM	614281	Q96AP7	NA
ENSG00000150594	150	ADRA2A	104210	P08913	DB00246, DB00248, DB00320, DB00321, DB00363, DB00368, DB00370, DB00408, DB00413, DB00449, DB00457, DB00484, DB00543, DB00555, DB00575, DB00589, DB00629, DB00633, DB00656, DB00668, DB00692, DB00696, DB00714, DB00726, DB00734, DB00751, DB00797, DB00800, DB00852, DB00865, DB00925, DB00935, DB00964, DB00968, DB01018, DB01136, DB01149, DB01186, DB01200, DB01224, DB01238, DB01267, DB01363, DB01392, DB01403, DB01472, DB01577, DB01608, DB01624, DB04846, DB04855, DB04948, DB05492, DB06148, DB06153, DB06216, DB06229, DB06262, DB06623, DB06694, DB06711, DB08815, DB09242, DB09244, DB09286, DB11124, DB11278, DB11738, DB14185
ENSG00000151327	101927178	FAM177A1	NA	Q8N128	NA
ENSG00000154146	4900	NRGN	602350	Q92686	NA
ENSG00000155846	133522	PPARGC1B	608886	Q86YN6	NA
ENSG00000158473	912	CD1D	188410	P15813	DB04661
ENSG00000159023	2035	EPB41	130500	P11171	NA
ENSG00000160013	5739	PTGIR	600022	P43119	DB00374, DB01088, DB01160, DB01240, DB05229, DB11362
ENSG00000162722	25893	TRIM58	NA	Q8NG06	NA
ENSG00000164509	133396	IL31RA	609510	Q8NI17	NA
ENSG00000165092	216	ALDH1A1	100640	P00352	DB00157, DB00162, DB00755, DB04447
ENSG00000165140	2203	FBP1	611570	P09467	DB00131, DB02778, DB02848, DB04175, DB04493, DB05053, DB05518, DB07270, DB07312, DB07321, DB08484
ENSG00000166165	1152	CKB	123280	P12277	DB00148, DB13191
ENSG00000166333	3611	ILK	602366	Q13418	NA
ENSG00000166340	1200	TPP1	607998	O14773	NA
ENSG00000167986	1642	DDB1	600045	Q16531	NA
ENSG00000167992	220001	VWCE	611115	Q96DN2	NA
ENSG00000169136	22809	ATF5	606398	Q9Y2D1	DB00852
ENSG00000169564	5093	PCBP1	601209	Q15365	NA
ENSG00000170836	8493	PPM1D	605100	O15297	NA
ENSG00000177697	977	CD151	602243	P48509	NA
ENSG00000177706	56975	FAM20C	611061	Q8IXL6	NA
ENSG00000178719	2907	GRINA	138251	Q7Z429	NA
ENSG00000179855	126326	GIPC3	608792	Q8TF64	NA
ENSG00000180263	55785	FGD6	613520	Q6ZV73	NA
ENSG00000182578	1436	CSF1R	164770	P07333	DB00619, DB01268, DB06080, DB07167, DB07202, DB12010, DB12147
ENSG00000182795	79098	C1orf116	611680	Q9BW04	NA
ENSG00000183779	80139	ZNF703	NA	Q9H7S9	NA
ENSG00000184481	4303	FOXO4	300033	P98177	NA
ENSG00000184828	201501	ZBTB7C	NA	A1YPR0	NA
ENSG00000185245	2811	GP1BA	606672	P07359	DB01050, DB05202, DB05391, DB09213
ENSG00000185339	6948	TCN2	613441	P20062	NA
ENSG00000186818	11006	LILRB4	604821	Q8NHJ6	NA
ENSG00000196126	100996809	HLA-DRB1	142857	Q9GIY3	NA
ENSG00000196230	203068	TUBB	191130	P07437	DB00361, DB00541, DB00570, DB01179, DB01394, DB01873, DB03010, DB05147, DB05284, DB06042, DB09130, DB11638, DB11641, DB11731, DB12334
ENSG00000196924	2316	FLNA	300017	P21333	DB11638
ENSG00000197122	6714	SRC	190090	P12931	DB01254, DB01678, DB01866, DB01893, DB01908, DB01947, DB01962, DB02175, DB02336, DB02432, DB02762, DB02908, DB03023, DB03078, DB03104, DB03114, DB03217, DB03268, DB03298, DB03306, DB03525, DB03591, DB03628, DB03712, DB03828, DB03902, DB04080, DB04272, DB04495, DB04739, DB04751, DB05184, DB06137, DB06616, DB06882, DB06883, DB07335, DB07662, DB07966, DB08052, DB08053, DB08054, DB08192, DB08462, DB08564, DB08901, DB09079, DB12010
ENSG00000197353	137797	LYPD2	NA	Q6UXB3	NA
ENSG00000197629	219972	MPEG1	610390	Q2M385	NA
ENSG00000198502	3127	HLA-DRB5	604776	Q30154	NA
ENSG00000204103	9935	MAFB	608968	Q9Y5Q3	NA
ENSG00000204389	3304	HSPA1A	603012	P08107	NA
ENSG00000204420	80739	C6orf25	606520	O95866	NA
ENSG00000204463	7917	BAG6	142590	P46379	NA
ENSG00000204592	3133	HLA-E	143010	NA	NA
ENSG00000206503	3105	HLA-A	142800	P04439	DB06226, DB11294
ENSG00000207359	NA	RNU6-925P	NA	NA	NA
ENSG00000211965	NA	IGHV3-49	NA	NA	NA
ENSG00000212864	727800	RNF208	NA	Q9H0X6	NA
ENSG00000217930	51025	PAM16	614336	Q9Y3D7	NA
ENSG00000224614	NA	TNK2-AS1	NA	NA	NA
ENSG00000236320	342618	SLFN14	614958	P0C7P3	NA
ENSG00000237973	102465432	hsa-mir-6723	NA	NA	NA
ENSG00000244509	27350	APOBEC3C	607750	Q9NRW3	NA
ENSG00000253341	NA	RP11-730G20.2	NA	NA	NA
ENSG00000259048	NA	CTD-2058B24.2	NA	NA	NA
ENSG00000259146	NA	RP1-261D10.2	NA	NA	NA
ENSG00000259786	NA	CTD-2118P12.1	NA	NA	NA
ENSG00000265992	100616234	ESRG	611473	NA	NA
ENSG00000268336	NA	SIGLEC20P	NA	NA	NA
ENSG00000268480	NA	CTD-2586B10.1	NA	NA	NA
ENSG00000272772	NA	CTD-2410N18.5	NA	NA	NA
